# Non-linear genetic regulation of the blood plasma proteome

**DOI:** 10.1101/2024.07.04.24309942

**Authors:** Arnor I. Sigurdsson, Justus F. Gräf, Zhiyu Yang, Kirstine Ravn, Jonas Meisner, Roman Thielemann, Henry Webel, Roelof A. J. Smit, Lili Niu, Matthias Mann, FinnGen, Bjarni Vilhjalmsson, Benjamin M. Neale, Andrea Ganna, Torben Hansen, Ruth J. F. Loos, Simon Rasmussen

## Abstract

Although thousands of genetic variants are linked to human traits and diseases, the underlying mechanisms influencing these traits remain largely unexplored. One important aspect is to understand how proteins are regulated by the genome by identifying protein quantitative trait loci (pQTLs). Beyond this, there is a need to understand the role of complex genetics effects such as dominance and epistasis that regulate plasma proteins and protein biomarkers. Therefore, we developed EIR-auto-GP, a deep learning-based approach, to identify such effects. Our results complement the additive genetic regulation identified in previous pQTLs screens by adding a nuanced view of the complex genetic regulation of plasma proteins. Applying this method to the UK Biobank proteomics cohort of 48,594 individuals, we identified 138 proteins that were regulated by non-linear effects, including non-linear covariates (123) as well as genetic dominance and epistasis (15). We uncovered a novel epistatic interaction between the *ABO* and *FUT3* loci, and demonstrated dominance effects of the *ABO* locus on plasma levels of pathogen recognition receptors CD209 and CLEC4M. Furthermore, we replicated these findings and the methodology across Olink and mass spectrometry-based cohorts and concluded that large sample sizes are needed to discover more complex genetic effects. Our approach presents a systematic, large-scale attempt to identify complex effects of plasma protein levels and can be applied to study other tissues or molecular QTLs.

## Supplementary Tables 1-8 for "Non-linear genetic regulation of the blood plasma proteome"

### Sheet: ST1
Table S1: Bootstrapped model performance for 2922 proteins on UK-white individuals in the test set (Olink batch 0-6)
	DL performance						Linear model performance						Protein information
Protein	R2_mean	R2_2.5_CI	R2_97.5_CI	RMSE_mean	RMSE_2.5_CI	RMSE_97.5_CI	R2_mean	R2_2.5_CI	R2_97.5_CI	RMSE_mean	RMSE_2.5_CI	RMSE_97.5_CI	Olink.ID	Protein.panel	Gene.symbol	UniProt
A1BG	0.237203	0.189767	0.284398	0.166956	0.16019	0.173629	0.24377	0.196092	0.291109	0.166121	0.159054	0.173574	OID30771	Inflammation_II	A1BG	P04217
AAMDC	0.227009	0.187561	0.265321	0.488815	0.465934	0.512062	0.231532	0.196728	0.266959	0.48773	0.466077	0.511825	OID30236	Cardiometabolic_II	AAMDC	Q9H7C9
AARSD1	0.105723	0.0799016	0.131762	0.584153	0.561187	0.608341	0.0321324	0.0143018	0.0491765	0.607587	0.583307	0.631276	OID21311	Oncology	AARSD1	Q9BTE6
ABCA2	0.0216082	0.0113543	0.0324307	0.364642	0.344872	0.387071	0.0245824	0.013555	0.0346929	0.364049	0.343192	0.3839	OID30146	Cardiometabolic_II	ABCA2	Q9BZC7
ABHD14B	0.05938	0.0364737	0.081594	0.613553	0.588008	0.640441	0.0479268	0.0252605	0.0705389	0.617887	0.593499	0.644024	OID20921	Neurology	ABHD14B	Q96IU4
ABL1	0.0349447	0.0203178	0.048849	0.770812	0.736948	0.809013	0.00771579	-0.00122088	0.0167823	0.779787	0.744948	0.813093	OID21280	Oncology	ABL1	P00519
ABO	0.69949	0.683063	0.715223	0.820018	0.792837	0.845737	0.653901	0.635792	0.671677	0.879998	0.851849	0.911414	OID30675	Inflammation_II	ABO	P16442
ABRAXAS2	0.0192248	0.00829782	0.0300017	0.662457	0.637409	0.687626	0.00737492	-0.000490155	0.0137715	0.666573	0.642682	0.692863	OID30130	Cardiometabolic_II	ABRAXAS2	Q15018
ACAA1	0.0239624	0.0114453	0.0366088	0.90974	0.871077	0.952133	0.019188	0.008339	0.0300775	0.912419	0.873204	0.957026	OID21269	Oncology	ACAA1	P09110
ACADM	0.000712809	-0.00304835	0.00382002	0.703519	0.636781	0.77291	0.00404379	0.000139354	0.00755428	0.702116	0.638652	0.774637	OID31277	Oncology_II	ACADM	P11310
ACADSB	0.0168665	-0.00153589	0.0348162	0.902246	0.867	0.941129	0.0292102	0.0161961	0.0414096	0.896283	0.85789	0.936996	OID30356	Cardiometabolic_II	ACADSB	P45954
ACAN	0.183756	0.151532	0.21385	0.298628	0.287386	0.309902	0.144752	0.117619	0.172539	0.305783	0.294533	0.316789	OID20159	Cardiometabolic	ACAN	P16112
ACE	0.122855	0.0941519	0.15449	0.266289	0.247405	0.291967	0.124853	0.0940325	0.154769	0.265737	0.246595	0.292196	OID30696	Inflammation_II	ACE	P12821
ACE2	0.178036	0.144419	0.212108	0.563145	0.527998	0.597092	0.177756	0.145486	0.209097	0.563588	0.528638	0.600009	OID20105	Cardiometabolic	ACE2	Q9BYF1
ACHE	0.163723	0.12897	0.199323	0.325351	0.310775	0.340054	0.173522	0.141989	0.202016	0.323347	0.308874	0.337742	OID30585	Inflammation_II	ACHE	P22303
ACOT13	0.0163341	0.00243309	0.0299619	1.12909	1.09493	1.16761	0.0130151	0.00527652	0.0202664	1.13148	1.09669	1.16997	OID31522	Oncology_II	ACOT13	Q9NPJ3
ACOX1	0.00527108	0.000433772	0.00977233	0.520149	0.495071	0.548101	0.00843071	0.00300372	0.0138751	0.5197	0.494378	0.546089	OID20124	Cardiometabolic	ACOX1	Q15067
ACP1	0.0993154	0.0751318	0.122863	0.430846	0.409157	0.452676	0.0833617	0.061967	0.106058	0.434583	0.412394	0.456627	OID30524	Inflammation_II	ACP1	P24666
ACP5	0.188358	0.154106	0.225042	0.353721	0.32965	0.388776	0.177369	0.147702	0.207445	0.356832	0.331073	0.393264	OID20314	Cardiometabolic	ACP5	P13686
ACP6	0.697809	0.66154	0.730245	0.38879	0.367177	0.412303	0.611944	0.577335	0.64755	0.440359	0.417608	0.46405	OID21432	Oncology	ACP6	Q9NPH0
ACRBP	0.0163653	-0.00367617	0.0362117	0.36735	0.353972	0.381048	0.0153482	0.00162365	0.028657	0.368233	0.354362	0.382686	OID31385	Oncology_II	ACRBP	Q8NEB7
ACRV1	0.607735	0.580435	0.635616	0.748243	0.704325	0.791605	0.597933	0.573147	0.623197	0.756448	0.714022	0.800246	OID30513	Inflammation_II	ACRV1	P26436
ACSL1	-0.00288296	-0.0107826	0.00124356	0.345275	0.307154	0.393336	-0.000215001	-0.00595507	0.00394304	0.345101	0.305606	0.395071	OID30080	Cardiometabolic_II	ACSL1	P33121
ACTA2	0.176922	0.137045	0.214894	0.470822	0.422221	0.515932	0.178029	0.138076	0.218661	0.469417	0.424672	0.516923	OID20079	Cardiometabolic	ACTA2	P62736
ACTN2	0.0551699	0.0334412	0.0769151	0.587792	0.554389	0.625451	0.0557684	0.0349061	0.0758143	0.586874	0.550868	0.626311	OID30192	Cardiometabolic_II	ACTN2	P35609
ACTN4	-0.000671238	-0.00786571	0.00491924	0.376813	0.331437	0.422921	0.000399419	-0.00589619	0.00532439	0.376776	0.333316	0.424577	OID20435	Inflammation	ACTN4	O43707
ACVRL1	0.143724	0.112469	0.172915	0.275169	0.261329	0.290762	0.14468	0.1163	0.172954	0.274789	0.260889	0.289652	OID20999	Neurology	ACVRL1	P37023
ACY1	0.116555	0.0899342	0.143728	0.724492	0.695555	0.753724	0.106415	0.0820706	0.131766	0.72862	0.697858	0.759288	OID20137	Cardiometabolic	ACY1	Q03154
ACY3	0.0594802	0.0317929	0.0839647	0.545528	0.516643	0.576698	0.0718582	0.0469476	0.0945067	0.542338	0.515001	0.57104	OID30086	Cardiometabolic_II	ACY3	Q96HD9
ACYP1	0.0745373	0.0487743	0.0997021	0.667648	0.640304	0.694655	0.0615483	0.0338696	0.0931678	0.672761	0.646407	0.698906	OID30642	Inflammation_II	ACYP1	P07311
ADA	0.272744	0.226038	0.317712	0.351028	0.327775	0.375085	0.275639	0.23037	0.320759	0.350649	0.327643	0.375164	OID20645	Inflammation	ADA	P00813
ADA2	0.100043	0.0748889	0.125277	0.46297	0.43707	0.489553	0.112139	0.0890997	0.137837	0.460596	0.434631	0.487532	OID20394	Cardiometabolic	ADA2	Q9NZK5
ADAM12	0.0346787	0.0172943	0.0518484	0.343888	0.326768	0.362574	0.0321069	0.0170006	0.0473185	0.344017	0.327299	0.361433	OID30491	Inflammation_II	ADAM12	O43184
ADAM15	0.393086	0.352495	0.432091	0.266893	0.254108	0.279907	0.397894	0.36026	0.435284	0.265675	0.253035	0.27917	OID20109	Cardiometabolic	ADAM15	Q13444
ADAM22	0.191637	0.157655	0.224379	0.350668	0.337289	0.364132	0.20628	0.173945	0.235839	0.347066	0.334449	0.360317	OID21001	Neurology	ADAM22	Q9P0K1
ADAM23	0.321113	0.281672	0.361102	0.312229	0.298618	0.326954	0.321721	0.282523	0.358511	0.312157	0.298464	0.325348	OID20651	Inflammation	ADAM23	O75077
ADAM8	0.106505	0.0710124	0.140669	0.312131	0.290853	0.337173	0.104924	0.0752796	0.133465	0.312704	0.290755	0.337558	OID21039	Neurology	ADAM8	P78325
ADAM9	0.0435527	0.0206167	0.0654673	0.286807	0.274663	0.299861	0.0642053	0.0444663	0.0842075	0.284127	0.271862	0.298167	OID31488	Oncology_II	ADAM9	Q13443
ADAMTS1	0.0132608	0.00134548	0.0248282	0.30536	0.283285	0.332303	0.0108159	-0.00224774	0.0224622	0.306689	0.28378	0.334879	OID30528	Inflammation_II	ADAMTS1	Q9UHI8
ADAMTS13	0.135751	0.100089	0.167947	0.237237	0.228088	0.246144	0.144566	0.112705	0.17467	0.236191	0.226684	0.245257	OID20249	Cardiometabolic	ADAMTS13	Q76LX8
ADAMTS15	0.0292267	0.0153384	0.0426478	0.516008	0.4885	0.547496	0.0347802	0.0223754	0.0468435	0.515022	0.485646	0.544795	OID21275	Oncology	ADAMTS15	Q8TE58
ADAMTS16	0.14291	0.0964031	0.183846	0.316238	0.287992	0.352561	0.148708	0.106155	0.189981	0.314538	0.284331	0.35094	OID20089	Cardiometabolic	ADAMTS16	Q8TE57
ADAMTS4	0.0458561	0.0248106	0.0657769	0.348456	0.333069	0.365521	0.0492934	0.0301906	0.0684899	0.34733	0.333055	0.363312	OID30471	Inflammation_II	ADAMTS4	O75173
ADAMTS8	0.188195	0.154908	0.217522	0.472726	0.456658	0.489935	0.211859	0.180642	0.242776	0.465779	0.449423	0.482747	OID21502	Oncology	ADAMTS8	Q9UP79
ADAMTSL2	0.0312568	0.0168012	0.0451755	0.371351	0.350903	0.394733	0.0404612	0.0270127	0.0545664	0.369803	0.348412	0.393816	OID30370	Cardiometabolic_II	ADAMTSL2	Q86TH1
ADAMTSL4	0.0762967	0.0510703	0.10062	0.23757	0.226104	0.249788	0.0884332	0.0637765	0.11242	0.236274	0.22387	0.249056	OID30275	Cardiometabolic_II	ADAMTSL4	Q6UY14
ADAMTSL5	0.0697397	0.047056	0.0933525	0.396038	0.381444	0.412615	0.0801393	0.0583945	0.103092	0.393635	0.378374	0.408325	OID30355	Cardiometabolic_II	ADAMTSL5	Q6ZMM2
ADCYAP1R1	-0.00329309	-0.0063329	-0.00104815	0.472761	0.359587	0.590792	-0.00119569	-0.00432378	-3.69969e-05	0.471798	0.349509	0.594516	OID21188	Oncology	ADCYAP1R1	P41586
ADD1	0.0944551	0.0688326	0.119637	0.69973	0.674719	0.725686	0.0210995	0.00769114	0.034146	0.726849	0.701304	0.75229	OID30655	Inflammation_II	ADD1	P35611
ADGRB3	0.580886	0.546765	0.610396	0.241304	0.231955	0.251816	0.588453	0.556751	0.620832	0.238871	0.227552	0.250442	OID20974	Neurology	ADGRB3	O60242
ADGRD1	0.283165	0.243032	0.321566	0.373314	0.353882	0.393812	0.291272	0.253892	0.327891	0.37143	0.352386	0.391794	OID30588	Inflammation_II	ADGRD1	Q6QNK2
ADGRE1	0.125818	0.0920297	0.157008	0.543861	0.520684	0.568987	0.155677	0.127428	0.183449	0.535157	0.511246	0.560776	OID31483	Oncology_II	ADGRE1	Q14246
ADGRE2	0.129854	0.0999829	0.158226	0.30744	0.294324	0.321128	0.135906	0.108419	0.16361	0.306084	0.294078	0.319655	OID20755	Inflammation	ADGRE2	Q9UHX3
ADGRE5	0.119521	0.0958283	0.143727	0.334983	0.320865	0.349426	0.126447	0.101405	0.15138	0.333566	0.319568	0.347338	OID20260	Cardiometabolic	ADGRE5	P48960
ADGRF5	0.102062	0.0726761	0.128938	0.284731	0.274242	0.295026	0.111556	0.0891535	0.133585	0.283511	0.2733	0.294117	OID30349	Cardiometabolic_II	ADGRF5	Q8IZF2
ADGRG1	0.101173	0.0659589	0.132065	0.78082	0.725465	0.839007	0.103917	0.0774736	0.126898	0.780104	0.72655	0.835693	OID21294	Oncology	ADGRG1	Q9Y653
ADGRG2	0.17502	0.142721	0.206762	0.301759	0.288682	0.315254	0.158517	0.129296	0.186964	0.305021	0.292217	0.318608	OID20189	Cardiometabolic	ADGRG2	Q8IZP9
ADGRV1	-0.00133021	-0.00648814	0.00351521	0.702134	0.642385	0.766303	0.00103734	-0.00475291	0.00609591	0.703079	0.64977	0.76645	OID30877	Neurology_II	ADGRV1	Q8WXG9
ADH1B	0.0634461	0.0451152	0.0819475	0.827533	0.785591	0.874755	0.0510431	0.035238	0.0663951	0.832806	0.789863	0.880215	OID30612	Inflammation_II	ADH1B	P00325
ADH4	0.0986639	0.0740619	0.124279	0.978354	0.948766	1.01233	0.087648	0.0639083	0.112599	0.985032	0.954612	1.01784	OID20117	Cardiometabolic	ADH4	P08319
ADIPOQ	0.296414	0.258471	0.331211	0.707288	0.680004	0.736509	0.311083	0.273848	0.345088	0.699688	0.672293	0.725652	OID30748	Inflammation_II	ADIPOQ	Q15848
ADM	0.161404	0.130587	0.19264	0.318674	0.307371	0.329855	0.156009	0.127275	0.185455	0.320269	0.308444	0.331821	OID21467	Oncology	ADM	P35318
ADRA2A	-0.00364246	-0.0104186	0.00306531	0.76336	0.687734	0.834959	-0.000485357	-0.00352188	0.00183507	0.762307	0.690439	0.831375	OID30067	Cardiometabolic_II	ADRA2A	P08913
AFAP1	0.503816	0.475597	0.530961	0.620793	0.594966	0.650267	0.478172	0.448513	0.507714	0.636888	0.607081	0.667122	OID30569	Inflammation_II	AFAP1	Q8N556
AFM	0.0367313	0.023072	0.0493775	0.216431	0.206715	0.226384	0.0367194	0.0227497	0.0513159	0.216531	0.207164	0.22615	OID30741	Inflammation_II	AFM	P43652
AFP	0.239126	0.20488	0.27739	0.67037	0.645685	0.694625	0.234068	0.205243	0.260523	0.672014	0.649761	0.694427	OID20978	Neurology	AFP	P02771
AGBL2	-0.00819191	-0.0203939	-0.000758686	0.892357	0.815088	0.978329	-0.00165584	-0.00702263	0.000335915	0.88809	0.813885	0.969424	OID30793	Neurology_II	AGBL2	Q5U5Z8
AGER	0.0942472	0.068422	0.118776	0.455652	0.441347	0.472322	0.101473	0.0811591	0.12173	0.45384	0.439042	0.469995	OID20756	Inflammation	AGER	Q15109
AGR2	0.0130793	0.00116548	0.0249619	1.13784	1.07412	1.20331	0.0130832	-0.00134998	0.0264535	1.13684	1.07517	1.20104	OID20896	Neurology	AGR2	O95994
AGR3	0.0284031	0.0113142	0.0437368	0.640097	0.611145	0.669248	0.0311362	0.0176076	0.0433871	0.637934	0.609844	0.66735	OID21243	Oncology	AGR3	Q8TD06
AGRN	0.1211	0.0943257	0.150576	0.379089	0.354819	0.404629	0.12675	0.100836	0.151298	0.378117	0.355244	0.402803	OID20786	Inflammation	AGRN	O00468
AGRP	0.0611632	0.0392183	0.0821	0.564202	0.543421	0.585649	0.0552695	0.0365721	0.0731169	0.566358	0.545604	0.58721	OID20658	Inflammation	AGRP	O00253
AGT	0.136969	0.102463	0.169245	0.231243	0.204212	0.262156	0.149191	0.114536	0.179936	0.22928	0.20253	0.258715	OID30709	Inflammation_II	AGT	P01019
AGXT	0.0665971	0.0411314	0.0914858	0.851775	0.818312	0.887193	0.0757013	0.0551037	0.0978088	0.848772	0.816608	0.879355	OID20139	Cardiometabolic	AGXT	P21549
AHCY	0.0637769	0.0437192	0.0832267	0.74395	0.714302	0.772912	0.0513282	0.0328027	0.0693165	0.748463	0.71688	0.77837	OID20199	Cardiometabolic	AHCY	P23526
AHNAK	0.0555432	0.0338223	0.0791126	0.363034	0.33248	0.400898	0.0501718	0.0317714	0.0696287	0.365358	0.334769	0.399624	OID30260	Cardiometabolic_II	AHNAK	Q09666
AHNAK2	0.061777	0.0403994	0.0831832	0.28785	0.26977	0.307085	0.0726352	0.0526244	0.0930556	0.286259	0.270285	0.304674	OID30244	Cardiometabolic_II	AHNAK2	Q8IVF2
AHSA1	0.00323728	-0.00156867	0.00726666	0.707054	0.643161	0.772673	0.00122169	-0.00230073	0.00352382	0.710675	0.647279	0.778949	OID31379	Oncology_II	AHSA1	O95433
AHSG	0.246379	0.182651	0.305208	0.254888	0.233492	0.2789	0.261184	0.193924	0.316966	0.252945	0.231586	0.278385	OID30706	Inflammation_II	AHSG	P02765
AHSP	0.131895	0.105378	0.157818	0.895834	0.864675	0.93021	0.0960086	0.0684638	0.119699	0.914492	0.881144	0.947181	OID21078	Neurology	AHSP	Q9NZD4
AIDA	-0.00148299	-0.00943437	0.00501959	0.920051	0.845096	0.994148	-0.000330245	-0.00569923	0.00411239	0.918596	0.848579	0.991369	OID30956	Neurology_II	AIDA	Q96BJ3
AIF1	0.0225959	0.00947539	0.0351116	0.599735	0.571492	0.629841	0.0175516	0.00898519	0.0262017	0.600754	0.57205	0.632858	OID21234	Oncology	AIF1	P55008
AIF1L	0.0134977	-0.00233873	0.0319421	0.609178	0.539914	0.680943	0.0207714	0.00808625	0.0340072	0.605637	0.540794	0.675901	OID30204	Cardiometabolic_II	AIF1L	Q9BQI0
AIFM1	0.0247776	0.0154334	0.0340797	1.14885	1.1111	1.1844	0.019231	0.0104978	0.0276291	1.1517	1.11553	1.18973	OID21287	Oncology	AIFM1	O95831
AK1	0.0642975	0.0412244	0.0846005	0.709065	0.676316	0.740585	0.0319345	0.0175224	0.0459651	0.720942	0.69	0.751993	OID20122	Cardiometabolic	AK1	P00568
AK2	0.0117404	0.00227159	0.0206749	1.0784	1.04398	1.11429	0.00392848	-0.00166004	0.00935953	1.08291	1.04915	1.12024	OID31142	Neurology_II	AK2	P54819
AKAP12	0.0019651	-0.00343314	0.0076045	0.207515	0.191977	0.231192	0.00274998	-0.00285739	0.0084274	0.207677	0.191696	0.230401	OID30571	Inflammation_II	AKAP12	Q02952
AKR1B1	0.00939623	0.000850539	0.0182568	0.831934	0.793625	0.873615	0.00258968	-0.00484789	0.00845559	0.834144	0.795039	0.8766	OID21244	Oncology	AKR1B1	P15121
AKR1B10	0.00201022	-0.00299442	0.00681208	0.617136	0.569343	0.664733	0.00268649	-0.00132469	0.00578485	0.617905	0.571209	0.665997	OID30955	Neurology_II	AKR1B10	O60218
AKR1C4	0.00322002	-9.0076e-05	0.00610437	0.599038	0.524216	0.679473	0.000604141	-0.00418861	0.00325845	0.601643	0.530114	0.686395	OID20062	Cardiometabolic	AKR1C4	P17516
AKR7L	0.0223252	0.00692784	0.0373619	0.742952	0.689896	0.802419	0.0254519	0.0123037	0.0402034	0.740924	0.687431	0.795447	OID30488	Inflammation_II	AKR7L	Q8NHP1
AKT1S1	0.0342937	0.0207805	0.0467941	0.71616	0.689055	0.741905	0.0103155	0.00101946	0.0189516	0.72512	0.699784	0.750834	OID20895	Neurology	AKT1S1	Q96B36
AKT2	0.0102342	-0.00326392	0.0237759	1.29745	1.25725	1.33826	0.00504252	-0.00156854	0.0112637	1.29933	1.25394	1.34244	OID31052	Neurology_II	AKT2	P31751
AKT3	0.0146167	0.00298406	0.0263214	0.620782	0.595929	0.646052	0.00371293	-0.0023349	0.00937252	0.623825	0.59932	0.647665	OID21197	Oncology	AKT3	Q9Y243
ALCAM	0.139285	0.102555	0.174029	0.215656	0.205809	0.226421	0.148527	0.114827	0.183079	0.215006	0.204306	0.22687	OID20273	Cardiometabolic	ALCAM	Q13740
ALDH1A1	0.09819	0.0754824	0.121847	0.601657	0.56781	0.637616	0.0592669	0.0388005	0.080276	0.612614	0.580377	0.648003	OID21128	Neurology	ALDH1A1	P00352
ALDH2	-0.000532579	-0.00991797	0.00862195	0.504136	0.447192	0.570826	-0.00232243	-0.00796228	0.000196214	0.504491	0.440863	0.569072	OID31380	Oncology_II	ALDH2	P05091
ALDH3A1	0.145821	0.111156	0.180335	0.695523	0.637777	0.757208	0.147628	0.112963	0.181556	0.692911	0.632767	0.756613	OID20512	Inflammation	ALDH3A1	P30838
ALDH5A1	0.0164113	0.00788751	0.0245578	0.475042	0.447842	0.502758	0.0193528	0.011248	0.0266691	0.474482	0.448572	0.502353	OID31047	Neurology_II	ALDH5A1	P51649
ALMS1	-0.00210693	-0.00810561	0.00188857	0.424893	0.389289	0.461864	-0.00189413	-0.00762011	-0.000119876	0.425029	0.390017	0.465307	OID31275	Oncology_II	ALMS1	Q8TCU4
ALPI	0.539737	0.507592	0.571571	0.859396	0.82674	0.893982	0.397927	0.369832	0.425771	0.982877	0.952941	1.01358	OID30497	Inflammation_II	ALPI	P09923
ALPP	0.191882	0.161269	0.224601	1.24023	1.17572	1.30405	0.201018	0.172535	0.232651	1.23413	1.17024	1.30018	OID21383	Oncology	ALPP	P05187
AMBN	0.000681397	-0.0040912	0.00521985	0.281967	0.24612	0.331299	-0.00072034	-0.00478646	0.00312219	0.282507	0.246263	0.333946	OID20437	Inflammation	AMBN	Q9NP70
AMBP	0.116538	0.0887773	0.143517	0.230821	0.22049	0.241175	0.119859	0.091901	0.143989	0.230566	0.220822	0.240665	OID21413	Oncology	AMBP	P02760
AMDHD2	-0.000444373	-0.00488375	0.0032088	0.265733	0.253851	0.277156	-0.00129689	-0.00542051	0.00031385	0.266261	0.255259	0.277557	OID30366	Cardiometabolic_II	AMDHD2	Q9Y303
AMFR	0.000267083	-0.0045677	0.0043573	0.718734	0.672705	0.769658	3.95511e-05	-0.00260945	0.00163348	0.718671	0.669763	0.768964	OID20806	Neurology	AMFR	Q9UKV5
AMIGO1	0.00117441	-0.00352618	0.00498933	0.488668	0.447246	0.5354	-0.00119345	-0.00401795	0.000825547	0.490615	0.446354	0.539767	OID30881	Neurology_II	AMIGO1	Q86WK6
AMIGO2	0.0779711	0.0532845	0.102612	0.247043	0.237308	0.257039	0.0883515	0.0670537	0.10817	0.245602	0.235966	0.25554	OID21370	Oncology	AMIGO2	Q86SJ2
AMN	0.148742	0.114681	0.179952	0.468583	0.448155	0.491137	0.160071	0.126653	0.193511	0.466338	0.447067	0.489869	OID20492	Inflammation	AMN	Q9BXJ7
AMOT	0.152983	0.117446	0.186767	0.407046	0.390727	0.423466	0.163371	0.133538	0.19331	0.405077	0.387863	0.421855	OID30572	Inflammation_II	AMOT	Q4VCS5
AMOTL2	0.00391299	-0.00142168	0.00949402	0.511098	0.461382	0.567086	0.00125426	-0.00389865	0.0056808	0.510535	0.464932	0.56487	OID31351	Oncology_II	AMOTL2	Q9Y2J4
AMPD3	0.106947	0.0814331	0.131905	0.69448	0.666296	0.723297	0.0238249	0.0113355	0.0366075	0.724965	0.696395	0.754704	OID31139	Neurology_II	AMPD3	Q01432
AMY1A_AMY1B_AMY1C	0.146561	0.109637	0.184243	0.464496	0.432914	0.499519	0.162484	0.126188	0.198433	0.459405	0.427666	0.494908	OID30707	Inflammation_II	AMY1A;AMY1B;AMY1C	P0DUB6;P0DTE7;P0DTE8
AMY2A	0.203493	0.172764	0.235858	0.486208	0.46518	0.50906	0.197748	0.170461	0.227509	0.487567	0.466823	0.508983	OID20333	Cardiometabolic	AMY2A	P04746
AMY2B	0.199125	0.166758	0.232082	0.497257	0.474746	0.520791	0.197348	0.165724	0.227457	0.498459	0.474404	0.524419	OID20340	Cardiometabolic	AMY2B	P19961
ANG	0.238189	0.193758	0.282112	0.363013	0.333125	0.401244	0.235922	0.188847	0.282182	0.363579	0.333781	0.398985	OID20403	Cardiometabolic	ANG	P03950
ANGPT1	0.0613167	0.0302537	0.0922393	0.899216	0.871535	0.928442	0.0774078	0.0566673	0.0970594	0.890691	0.861961	0.918497	OID20740	Inflammation	ANGPT1	Q15389
ANGPT2	0.03388	0.0112321	0.0574552	0.41715	0.401531	0.432994	0.0479078	0.029042	0.0676006	0.414158	0.399289	0.429868	OID21463	Oncology	ANGPT2	O15123
ANGPTL1	0.101643	0.0680067	0.134475	0.300473	0.288423	0.313687	0.123136	0.091873	0.150648	0.297188	0.285359	0.309616	OID20211	Cardiometabolic	ANGPTL1	O95841
ANGPTL2	0.0616554	0.0410439	0.0820974	0.4675	0.446892	0.487579	0.0633223	0.044094	0.0837633	0.467175	0.446829	0.487885	OID20726	Inflammation	ANGPTL2	Q9UKU9
ANGPTL3	0.196383	0.161137	0.232022	0.373173	0.356883	0.389597	0.196471	0.165786	0.226119	0.373433	0.357896	0.390493	OID20407	Cardiometabolic	ANGPTL3	Q9Y5C1
ANGPTL4	0.0807977	0.0573021	0.104772	0.492882	0.476581	0.509262	0.0796591	0.0600184	0.101367	0.493822	0.477259	0.510722	OID20703	Inflammation	ANGPTL4	Q9BY76
ANGPTL7	0.159226	0.120999	0.199237	0.391892	0.37091	0.414381	0.172638	0.133369	0.211258	0.389049	0.367523	0.411483	OID21412	Oncology	ANGPTL7	O43827
ANK2	-0.00311376	-0.00881765	0.000746243	0.77096	0.704969	0.83551	8.35583e-05	-0.00409461	0.00270449	0.770303	0.707278	0.832301	OID30161	Cardiometabolic_II	ANK2	Q01484
ANKMY2	0.0187979	0.00430804	0.0337042	0.803657	0.774375	0.833754	0.0063559	-0.00194743	0.0137718	0.808482	0.779521	0.83803	OID30518	Inflammation_II	ANKMY2	Q8IV38
ANKRA2	-0.00210191	-0.005372	3.5385e-05	0.555522	0.514753	0.597417	-9.77665e-05	-0.00266452	0.00120203	0.554657	0.51412	0.594436	OID31173	Oncology_II	ANKRA2	Q9H9E1
ANKRD54	0.0317417	0.0126813	0.0507128	0.615407	0.572356	0.661425	0.00368971	-0.0049147	0.0123172	0.622902	0.58332	0.668694	OID21162	Oncology	ANKRD54	Q6NXT1
ANP32C	-0.000719988	-0.00321495	0.00123804	0.432372	0.379859	0.487776	-0.00107868	-0.00328037	0.000151311	0.433481	0.379707	0.488922	OID30203	Cardiometabolic_II	ANP32C	O43423
ANPEP	0.162487	0.123866	0.196328	0.292761	0.27184	0.318344	0.168038	0.136269	0.198755	0.290865	0.270234	0.316503	OID20350	Cardiometabolic	ANPEP	P15144
ANXA1	0.0344587	0.0172252	0.0511603	0.481302	0.431077	0.536633	0.0168097	0.00482612	0.0282272	0.483054	0.434724	0.536556	OID30617	Inflammation_II	ANXA1	P04083
ANXA10	0.0298878	0.0116236	0.0475856	0.919029	0.866643	0.975586	0.0315407	0.0145379	0.0486187	0.919249	0.866166	0.980556	OID20886	Neurology	ANXA10	Q9UJ72
ANXA11	0.0168164	0.00259533	0.0306263	0.748385	0.719698	0.777157	0.0105014	0.00347729	0.017021	0.750447	0.721081	0.784035	OID20583	Inflammation	ANXA11	P50995
ANXA2	0.143494	0.108508	0.181189	0.732821	0.673997	0.797047	0.139784	0.10074	0.177569	0.733058	0.672616	0.797735	OID30263	Cardiometabolic_II	ANXA2	P07355
ANXA3	0.0367494	0.0165901	0.0563367	0.790485	0.758532	0.820135	0.0197787	0.00967813	0.0292073	0.796951	0.76784	0.828046	OID21036	Neurology	ANXA3	P12429
ANXA4	0.011351	-0.00545436	0.0267758	0.804428	0.770672	0.842537	0.00170653	-0.0068799	0.0097804	0.808134	0.7731	0.842952	OID20123	Cardiometabolic	ANXA4	P09525
ANXA5	0.0201845	0.00913675	0.0295244	0.327268	0.307578	0.348348	0.0230046	0.0126923	0.0327365	0.326512	0.307435	0.347276	OID20810	Neurology	ANXA5	P08758
AOC1	0.0161068	0.00731888	0.0263307	0.611887	0.543409	0.694229	0.0236778	0.0102263	0.0387266	0.607732	0.537643	0.683444	OID20452	Inflammation	AOC1	P19801
AOC3	0.234961	0.200614	0.269433	0.306479	0.291728	0.32165	0.24098	0.205028	0.276424	0.305152	0.289285	0.322324	OID20389	Cardiometabolic	AOC3	Q16853
AP1G2	0.0174914	-0.00129208	0.0362616	0.825269	0.793413	0.857839	0.00518054	-0.00432391	0.0151035	0.830208	0.799653	0.860963	OID31348	Oncology_II	AP1G2	O75843
AP2B1	0.00325975	-0.00459804	0.010511	0.494911	0.469872	0.521514	0.00398965	-0.00129483	0.00928538	0.493576	0.467677	0.518559	OID30949	Neurology_II	AP2B1	P63010
AP3B1	0.0244452	0.00826494	0.0397621	0.787846	0.760811	0.816057	0.0113149	0.00498269	0.0186037	0.792385	0.766272	0.819471	OID31478	Oncology_II	AP3B1	O00203
AP3S2	0.0275598	0.0147329	0.0395653	0.493948	0.471587	0.514404	0.00888844	0.00397403	0.0136735	0.498647	0.475391	0.521071	OID31117	Neurology_II	AP3S2	P59780
APBB1IP	0.0631575	0.04104	0.0854867	0.538706	0.495071	0.585414	0.0392248	0.0233117	0.0550197	0.546161	0.503016	0.592502	OID21359	Oncology	APBB1IP	Q7Z5R6
APCS	0.164231	0.134324	0.192069	0.376835	0.363046	0.389748	0.16486	0.135558	0.193084	0.376889	0.364308	0.389889	OID30778	Inflammation_II	APCS	P02743
APEX1	0.128618	0.101393	0.154723	0.67182	0.636761	0.706845	0.0803215	0.0573307	0.103819	0.689297	0.653624	0.723407	OID21434	Oncology	APEX1	P27695
APLP1	0.0488936	0.0338815	0.0628137	0.547883	0.528649	0.567852	0.0501425	0.0331721	0.0659896	0.548191	0.528493	0.57007	OID20164	Cardiometabolic	APLP1	P51693
APOA1	0.117235	0.0922213	0.145541	0.27671	0.250876	0.304596	0.111863	0.0866393	0.139806	0.276986	0.252775	0.30611	OID30769	Inflammation_II	APOA1	P02647
APOA2	0.0854751	0.0611234	0.110525	0.503242	0.478647	0.532889	0.0877902	0.0638903	0.111058	0.503374	0.479817	0.532166	OID30686	Inflammation_II	APOA2	P02652
APOA4	0.0198091	0.00528393	0.0342528	0.349962	0.320152	0.3861	0.020957	0.0108723	0.0310038	0.348816	0.321175	0.384418	OID30733	Inflammation_II	APOA4	P06727
APOB	-0.00142166	-0.00518346	0.00108834	0.241058	0.226477	0.260804	-0.000957438	-0.00512402	0.000659961	0.241586	0.225959	0.260142	OID30673	Inflammation_II	APOB	P04114
APOBR	0.716494	0.683907	0.747612	0.248825	0.233112	0.265487	0.687809	0.658295	0.715906	0.261417	0.246816	0.278672	OID30246	Cardiometabolic_II	APOBR	Q0VD83
APOC1	0.116992	0.0905286	0.141852	0.372582	0.347108	0.401207	0.115867	0.0890922	0.142955	0.372816	0.347758	0.398659	OID30749	Inflammation_II	APOC1	P02654
APOD	0.0400075	0.0216213	0.0605	0.398601	0.356328	0.446589	0.0392478	0.0232041	0.0551113	0.401313	0.355452	0.45665	OID30746	Inflammation_II	APOD	P05090
APOE	0.180035	0.142356	0.229473	0.674086	0.567085	0.77753	0.174737	0.138263	0.215353	0.674304	0.57013	0.780142	OID30727	Inflammation_II	APOE	P02649
APOF	0.0872255	0.0619802	0.112237	0.24545	0.231005	0.26151	0.0843747	0.0625043	0.105602	0.245427	0.230151	0.260837	OID30701	Inflammation_II	APOF	Q13790
APOH	0.154262	0.111908	0.193667	0.384461	0.352074	0.424249	0.16906	0.127332	0.214956	0.381009	0.347163	0.42142	OID21072	Neurology	APOH	P02749
APOL1	0.15623	0.125846	0.187726	0.581488	0.54157	0.618156	0.161112	0.131173	0.18948	0.580751	0.540714	0.619092	OID30708	Inflammation_II	APOL1	O14791
APOM	0.0987778	0.0720894	0.124192	0.304033	0.289694	0.317907	0.0835073	0.0596705	0.107429	0.306475	0.293127	0.320059	OID20374	Cardiometabolic	APOM	O95445
APP	0.0309149	0.00404125	0.057873	0.71355	0.688421	0.739284	0.0439971	0.0277922	0.0596534	0.709412	0.685069	0.732858	OID21070	Neurology	APP	P05067
APPL2	0.0253826	0.00897384	0.0412965	1.12764	1.08785	1.16693	0.0058614	-0.00516058	0.0162339	1.13994	1.10037	1.17831	OID30590	Inflammation_II	APPL2	Q8NEU8
APRT	0.0302837	0.0100522	0.0511392	0.529217	0.508794	0.548758	0.0156404	0.00351678	0.026895	0.532778	0.514364	0.55211	OID20927	Neurology	APRT	P07741
ARAF	0.00191587	-0.00857449	0.0120659	0.760668	0.699226	0.831726	-0.000949004	-0.00678665	0.00293755	0.759484	0.699634	0.829138	OID31260	Oncology_II	ARAF	P10398
AREG	0.0217087	-0.00111203	0.0440919	0.516937	0.481274	0.557292	0.0205961	0.00749623	0.0335954	0.517096	0.481631	0.563948	OID21357	Oncology	AREG	P15514
ARF6	0.010709	0.00218388	0.0190278	1.11264	1.07403	1.15337	0.00475847	-0.00143258	0.0105961	1.11588	1.07437	1.15755	OID31523	Oncology_II	ARF6	P62330
ARFIP1	0.0228169	0.00876231	0.037196	0.713738	0.687894	0.741082	0.0133965	0.0031133	0.0238175	0.718207	0.689758	0.744584	OID31024	Neurology_II	ARFIP1	P53367
ARG1	0.0977887	0.071545	0.122891	0.565879	0.545481	0.587082	0.0287437	0.013805	0.0435895	0.587241	0.564813	0.608922	OID21445	Oncology	ARG1	P05089
ARG2	-7.66837e-05	-0.00615049	0.0057693	0.431707	0.400302	0.46416	0.00201147	-0.00752576	0.00948945	0.431822	0.402306	0.46269	OID31339	Oncology_II	ARG2	P78540
ARHGAP1	0.0294947	0.0173652	0.0413912	0.492984	0.473915	0.511598	0.0211735	0.0112392	0.0313999	0.495293	0.475535	0.515593	OID21202	Oncology	ARHGAP1	Q07960
ARHGAP25	0.0174097	0.00706206	0.0274222	0.688948	0.645191	0.73536	0.00872727	-7.57739e-05	0.0170512	0.692483	0.649324	0.74138	OID21255	Oncology	ARHGAP25	P42331
ARHGAP30	-0.00178019	-0.00780042	0.00307808	0.404288	0.364311	0.445826	-0.00124933	-0.00541438	0.00181888	0.403128	0.363012	0.441459	OID31336	Oncology_II	ARHGAP30	Q7Z6I6
ARHGAP45	0.0261262	0.0078823	0.0421835	0.839944	0.810999	0.869064	0.00564589	-0.00149197	0.0122688	0.848832	0.822329	0.877934	OID30653	Inflammation_II	ARHGAP45	Q92619
ARHGAP5	0.00267233	-0.00855177	0.0137232	0.766064	0.718272	0.817131	0.00764821	-0.00123853	0.0167251	0.764252	0.714163	0.816978	OID31190	Oncology_II	ARHGAP5	Q13017
ARHGEF1	0.023393	0.0125235	0.0338866	0.925448	0.894147	0.957401	0.0110676	0.0043385	0.0179081	0.931274	0.900205	0.961695	OID31133	Neurology_II	ARHGEF1	Q92888
ARHGEF10	0.0904719	0.0626599	0.116963	0.926061	0.895065	0.95619	0.0757125	0.0506311	0.100584	0.934055	0.900781	0.964967	OID30994	Neurology_II	ARHGEF10	O15013
ARHGEF12	0.0266955	0.0133131	0.0405225	1.16032	1.12447	1.19761	0.000749877	-0.00480358	0.00673845	1.17584	1.13773	1.21397	OID20554	Inflammation	ARHGEF12	Q9NZN5
ARHGEF5	0.118178	0.0898481	0.147622	0.778666	0.715581	0.845633	0.120762	0.0951619	0.143921	0.77677	0.71486	0.841321	OID30871	Neurology_II	ARHGEF5	Q12774
ARID3A	-0.000696055	-0.00523868	0.00230827	0.413943	0.381765	0.45015	-0.00166868	-0.00605657	0.00020899	0.414794	0.382531	0.449688	OID30861	Neurology_II	ARID3A	Q99856
ARID4B	0.00556462	-0.00187793	0.0119691	0.495207	0.431664	0.5632	-0.000459315	-0.0030242	0.000628414	0.495288	0.43358	0.559193	OID20803	Neurology	ARID4B	Q4LE39
ARL13B	0.00283905	-0.0103949	0.0155836	0.730877	0.691032	0.772699	0.00144372	-0.00265641	0.00506445	0.730301	0.690508	0.773343	OID30166	Cardiometabolic_II	ARL13B	Q3SXY8
ARL2BP	0.0505972	0.033466	0.0686384	0.401325	0.381911	0.421708	0.0471818	0.0321331	0.0626027	0.401791	0.384203	0.420791	OID30121	Cardiometabolic_II	ARL2BP	Q9Y2Y0
ARMCX2	-0.00446783	-0.0114898	0.000798751	0.622575	0.558299	0.685131	-0.00207509	-0.00664368	0.00190491	0.622115	0.564073	0.691372	OID30792	Neurology_II	ARMCX2	Q7L311
ARNT	0.00341093	-0.000981579	0.0071327	0.389591	0.354954	0.431112	0.00347351	-0.00109082	0.00707467	0.388768	0.35536	0.426717	OID20432	Inflammation	ARNT	P27540
ARNTL	-0.00101379	-0.00552058	0.0028434	0.522817	0.475464	0.574209	-0.000560781	-0.00314224	0.000365224	0.522718	0.477531	0.567649	OID30168	Cardiometabolic_II	ARNTL	O00327
ARSA	0.284967	0.235186	0.33058	0.413663	0.396242	0.432056	0.315285	0.269145	0.361495	0.404599	0.387197	0.421619	OID21138	Neurology	ARSA	P15289
ARSB	0.0838825	0.0582615	0.109628	0.585938	0.562848	0.612188	0.08808	0.065429	0.110771	0.58494	0.558688	0.611252	OID21331	Oncology	ARSB	P15848
ART3	0.230449	0.19679	0.261851	0.373402	0.355412	0.393959	0.232853	0.202902	0.261517	0.372823	0.352713	0.394987	OID20346	Cardiometabolic	ART3	Q13508
ART5	0.000503967	-0.00802618	0.00913689	0.653919	0.57617	0.738909	0.00446168	0.000589888	0.00833446	0.649049	0.574294	0.737443	OID30828	Neurology_II	ART5	Q96L15
ARTN	-0.0039056	-0.0117612	-5.4616e-05	0.467311	0.412265	0.52876	-0.00120921	-0.00936746	0.00312747	0.466687	0.408746	0.535734	OID20446	Inflammation	ARTN	Q5T4W7
ASAH1	0.145507	0.111359	0.177874	0.447662	0.417488	0.48219	0.147827	0.115741	0.181592	0.446885	0.415645	0.484245	OID30415	Cardiometabolic_II	ASAH1	Q13510
ASAH2	0.253148	0.205028	0.302343	0.49046	0.466887	0.516896	0.262831	0.222376	0.301645	0.487368	0.459702	0.517903	OID20996	Neurology	ASAH2	Q9NR71
ASGR1	0.0632533	0.0407102	0.0839094	0.342283	0.328519	0.358328	0.0766089	0.0578973	0.0959436	0.34003	0.325713	0.354105	OID20990	Neurology	ASGR1	P07306
ASGR2	0.133545	0.102329	0.166486	0.257909	0.246945	0.268852	0.157981	0.127236	0.187355	0.254262	0.243381	0.265706	OID30679	Inflammation_II	ASGR2	P07307
ASPN	0.0900618	0.0621877	0.115828	0.260941	0.247729	0.276471	0.0890762	0.0625421	0.113523	0.261362	0.248585	0.276268	OID30315	Cardiometabolic_II	ASPN	Q9BXN1
ASPSCR1	0.0430027	0.0196356	0.0659805	0.691585	0.666822	0.716925	0.0401483	0.0264174	0.0545938	0.692516	0.66737	0.717372	OID31055	Neurology_II	ASPSCR1	Q9BZE9
ASRGL1	0.138242	0.112895	0.162879	0.994172	0.960996	1.03012	0.130413	0.106089	0.15329	0.998978	0.964746	1.0328	OID30283	Cardiometabolic_II	ASRGL1	Q7L266
ASS1	0.105689	0.0800648	0.13221	0.801956	0.771266	0.833989	0.0936288	0.0708197	0.118698	0.807196	0.776401	0.838122	OID30170	Cardiometabolic_II	ASS1	P00966
ATF2	-9.97177e-05	-0.00308787	0.00212364	0.781692	0.70912	0.860322	-0.00203643	-0.00662694	0.00146823	0.780228	0.703813	0.859707	OID20798	Neurology	ATF2	P15336
ATF4	-0.00114884	-0.00644398	0.00311421	0.358629	0.320593	0.399034	-0.000681482	-0.00366384	0.000204265	0.358795	0.324153	0.398735	OID31162	Oncology_II	ATF4	P18848
ATG16L1	0.0176537	0.00387864	0.0309958	0.865825	0.839651	0.89322	0.00443982	-0.001612	0.0106133	0.872369	0.842736	0.899022	OID31466	Oncology_II	ATG16L1	Q676U5
ATG4A	0.060696	0.0410284	0.0798039	0.622606	0.597861	0.651528	0.00932498	-0.00159936	0.0194592	0.640006	0.613789	0.665064	OID21246	Oncology	ATG4A	Q8WYN0
ATOX1	0.0154829	0.00077247	0.0286018	0.779369	0.753683	0.805134	0.0148548	0.00575798	0.0237171	0.778838	0.753291	0.801944	OID21476	Oncology	ATOX1	O00244
ATP1B1	-0.00138639	-0.00820933	0.00142517	0.548038	0.457782	0.669566	-0.00121598	-0.004346	0.000416049	0.549464	0.455634	0.6568	OID30124	Cardiometabolic_II	ATP1B1	P05026
ATP1B2	-0.000623591	-0.00372522	0.0016872	0.302941	0.28323	0.323084	-0.000392131	-0.00356404	0.00110445	0.302782	0.284764	0.322496	OID30118	Cardiometabolic_II	ATP1B2	P14415
ATP1B3	0.00032115	-0.00313056	0.00309734	0.402019	0.367361	0.437602	-0.000714621	-0.0030808	0.00018317	0.403268	0.368569	0.439669	OID30065	Cardiometabolic_II	ATP1B3	P54709
ATP1B4	-0.00286079	-0.0104234	0.00164132	0.41077	0.385616	0.437907	-0.000902383	-0.00560205	0.000826084	0.409623	0.382871	0.437563	OID31230	Oncology_II	ATP1B4	Q9UN42
ATP2B4	-0.00217435	-0.00844668	0.00276424	0.657288	0.590511	0.721673	0.00156608	-0.00227814	0.00504204	0.656059	0.590848	0.723513	OID30062	Cardiometabolic_II	ATP2B4	P23634
ATP5F1D	-0.00300471	-0.00837102	-3.42222e-05	0.54365	0.449244	0.662292	-0.00148279	-0.0060576	0.000229947	0.539874	0.440626	0.655689	OID30079	Cardiometabolic_II	ATP5F1D	P30049
ATP5IF1	0.0096625	-0.00750961	0.027531	1.2381	1.19923	1.27489	0.0138877	0.00358504	0.0242757	1.23548	1.19842	1.27065	OID20760	Inflammation	ATP5IF1	Q9UII2
ATP5PO	-0.00115604	-0.00493389	0.00152208	0.492792	0.4414	0.559255	-0.000733173	-0.00376788	0.000807717	0.494443	0.441261	0.563193	OID20811	Neurology	ATP5PO	P48047
ATP6AP2	0.00533942	-0.00407916	0.0153474	0.435402	0.397051	0.478414	0.00840314	0.00192395	0.0152603	0.435582	0.397127	0.47928	OID21178	Oncology	ATP6AP2	O75787
ATP6V1D	-0.000252161	-0.00371633	0.00282257	0.323173	0.264623	0.389886	-0.000182794	-0.0037181	0.00153971	0.32333	0.268328	0.393173	OID21341	Oncology	ATP6V1D	Q9Y5K8
ATP6V1F	0.0263827	0.0144915	0.0388399	0.717553	0.681806	0.755357	0.00125634	-0.00486414	0.00673427	0.725187	0.69186	0.765474	OID20843	Neurology	ATP6V1F	Q16864
ATP6V1G1	0.0184025	0.00181803	0.03372	0.752302	0.723101	0.782555	0.0121622	0.00437691	0.0198997	0.754618	0.723883	0.783599	OID30242	Cardiometabolic_II	ATP6V1G1	O75348
ATP6V1G2	0.00597629	-0.000362264	0.0123041	0.95085	0.865532	1.04479	0.00344901	-0.00220619	0.00967381	0.9559	0.87041	1.0521	OID30167	Cardiometabolic_II	ATP6V1G2	O95670
ATRAID	0.0916123	0.0682746	0.11522	0.273435	0.253461	0.294095	0.105685	0.0831439	0.12767	0.270701	0.25142	0.290737	OID31451	Oncology_II	ATRAID	Q6UW56
ATRN	0.258609	0.220871	0.298167	0.155438	0.14986	0.16139	0.244321	0.206307	0.283194	0.156949	0.150779	0.163043	OID30735	Inflammation_II	ATRN	O75882
ATXN10	0.0156885	0.00131725	0.0300693	0.761973	0.732239	0.79177	0.0120485	0.00328796	0.0205323	0.764123	0.73477	0.792529	OID20865	Neurology	ATXN10	Q9UBB4
ATXN2	0.00120696	-0.00487669	0.00686849	1.11116	1.02925	1.19347	0.00192841	-0.00162457	0.00490289	1.1095	1.02602	1.1933	OID30850	Neurology_II	ATXN2	Q99700
ATXN2L	0.000256833	-0.0116484	0.0128785	0.512629	0.47267	0.560122	0.000966408	-0.00307502	0.00439846	0.51296	0.473951	0.556214	OID30980	Neurology_II	ATXN2L	Q8WWM7
ATXN3	0.100874	0.0711804	0.130336	0.624397	0.597449	0.650278	0.0597572	0.0385241	0.0803214	0.638175	0.612048	0.665149	OID31149	Neurology_II	ATXN3	P54252
AXIN1	0.04018	0.0242812	0.0554987	1.07019	1.03523	1.10576	0.010075	-0.000372657	0.0206427	1.08564	1.04884	1.12139	OID20582	Inflammation	AXIN1	O15169
AXL	0.0632921	0.0348944	0.0909572	0.292586	0.278095	0.30814	0.0566961	0.0364722	0.0760039	0.293283	0.278411	0.308858	OID20363	Cardiometabolic	AXL	P30530
AZI2	0.0384275	0.0219327	0.0538293	0.597502	0.569575	0.625441	0.00658083	0.00151284	0.011923	0.606402	0.577312	0.634718	OID31056	Neurology_II	AZI2	Q9H6S1
AZU1	0.0484041	0.0286263	0.0673475	0.892404	0.836815	0.950573	0.0212324	0.00811086	0.0343907	0.904064	0.845869	0.961352	OID20309	Cardiometabolic	AZU1	P20160
B2M	0.10704	0.0779731	0.134315	0.291599	0.273023	0.311774	0.107589	0.0835608	0.130943	0.292196	0.27421	0.311795	OID30725	Inflammation_II	B2M	P61769
B3GAT3	-0.00136128	-0.00455418	0.0010982	0.208539	0.191933	0.227365	-0.00165785	-0.00531617	0.000590426	0.208817	0.191794	0.227901	OID30165	Cardiometabolic_II	B3GAT3	O94766
B3GNT7	0.286582	0.251114	0.318406	0.33089	0.317743	0.343146	0.28434	0.250495	0.317863	0.331487	0.318786	0.345006	OID30281	Cardiometabolic_II	B3GNT7	Q8NFL0
B4GALT1	0.111188	0.0836384	0.138943	0.293742	0.277827	0.308364	0.120414	0.0966668	0.144548	0.292304	0.277666	0.306115	OID20780	Inflammation	B4GALT1	P15291
B4GAT1	0.109201	0.0817928	0.136569	0.25588	0.246015	0.265784	0.10443	0.0789096	0.129889	0.25664	0.246757	0.267021	OID21127	Neurology	B4GAT1	O43505
BABAM1	-0.000873286	-0.005868	0.00286966	0.272388	0.256684	0.291981	-0.000743266	-0.00469151	0.00177215	0.272337	0.256244	0.291708	OID30466	Inflammation_II	BABAM1	Q9NWV8
BACH1	0.026287	0.00883411	0.0433457	0.825279	0.792802	0.858446	0.00738429	0.000776096	0.0134877	0.833646	0.801972	0.869636	OID20505	Inflammation	BACH1	O14867
BAG3	0.0190144	0.00769182	0.0310433	0.454375	0.428347	0.485179	0.0195904	0.00968603	0.029532	0.454792	0.427795	0.487267	OID20972	Neurology	BAG3	O95817
BAG4	0.0149295	0.00114757	0.0289316	0.528886	0.495061	0.566254	0.00349486	-0.00189369	0.00877323	0.532534	0.500184	0.566389	OID30474	Inflammation_II	BAG4	O95429
BAG6	0.0397386	0.0242357	0.0560237	0.401081	0.384793	0.418073	0.01685	0.00948815	0.0237853	0.405914	0.390272	0.42216	OID20114	Cardiometabolic	BAG6	P46379
BAIAP2	0.0234863	0.00821245	0.0377052	0.727707	0.691929	0.767424	0.0242564	0.00966616	0.0391535	0.728189	0.691798	0.766652	OID21250	Oncology	BAIAP2	Q9UQB8
BAMBI	0.0286114	0.015441	0.0417049	0.318207	0.299881	0.33738	0.033434	0.0187055	0.0481614	0.317998	0.299467	0.339158	OID21267	Oncology	BAMBI	Q13145
BANK1	0.035478	0.0184051	0.0527854	1.17284	1.13155	1.21129	0.0139484	0.000965723	0.0263398	1.18503	1.14677	1.22649	OID20594	Inflammation	BANK1	Q8NDB2
BAP18	0.0351125	0.0205741	0.0500081	0.786232	0.718926	0.85919	0.0154151	0.00548031	0.0256906	0.795266	0.728433	0.868009	OID31150	Neurology_II	C17orf49	Q8IXM2
BATF	-0.00312699	-0.00743516	-0.000629146	0.928152	0.823377	1.0404	-0.00136001	-0.0050917	0.000189934	0.929326	0.821536	1.03951	OID30896	Neurology_II	BATF	Q16520
BAX	0.0109774	0.00393273	0.0176519	0.972026	0.935645	1.00887	0.00352258	-0.00245493	0.00922844	0.974931	0.935676	1.01416	OID20856	Neurology	BAX	Q07812
BCAM	0.160455	0.116162	0.20204	0.250542	0.229309	0.284537	0.169337	0.12767	0.207369	0.24956	0.22931	0.280492	OID21076	Neurology	BCAM	P50895
BCAN	0.107932	0.0793595	0.136999	0.393849	0.376011	0.41118	0.10315	0.0799414	0.125389	0.395091	0.379641	0.41226	OID20998	Neurology	BCAN	Q96GW7
BCAT1	0.0727286	0.0458669	0.098579	0.323717	0.298848	0.353886	0.0848181	0.0607715	0.110177	0.321524	0.29682	0.350944	OID30312	Cardiometabolic_II	BCAT1	P54687
BCAT2	0.000888135	-0.00294506	0.00400384	0.528326	0.479736	0.576114	-0.000195878	-0.00268173	0.00155971	0.527986	0.48151	0.586086	OID30844	Neurology_II	BCAT2	O15382
BCHE	0.227887	0.19125	0.265222	0.259057	0.248655	0.270655	0.212293	0.178207	0.245345	0.261532	0.250811	0.273091	OID30717	Inflammation_II	BCHE	P06276
BCL2	0.0137502	0.00463405	0.0232926	0.559491	0.492428	0.632878	0.0159968	0.00665506	0.0255032	0.557656	0.486441	0.629969	OID31454	Oncology_II	BCL2	P10415
BCL2L1	0.0132721	0.00107382	0.0242418	1.01678	0.982586	1.0496	0.00568805	-0.000721146	0.0115021	1.02085	0.986718	1.05624	OID31152	Neurology_II	BCL2L1	Q07817
BCL2L11	0.0914388	0.0643242	0.120683	0.45168	0.429461	0.47412	0.0864191	0.0609293	0.111011	0.45353	0.430964	0.477073	OID20513	Inflammation	BCL2L11	O43521
BCL2L15	0.0491322	0.028563	0.0699534	0.608266	0.557464	0.661932	0.0203145	0.00785422	0.0316054	0.617274	0.567045	0.665173	OID30498	Inflammation_II	BCL2L15	Q5TBC7
BCL7A	-0.00158058	-0.0058676	0.000910354	0.63157	0.566299	0.705062	-0.00274139	-0.00731504	-0.000602285	0.630208	0.568356	0.703437	OID31218	Oncology_II	BCL7A	Q4VC05
BCL7B	-0.00372643	-0.0107861	0.00184765	0.460966	0.411103	0.510146	-0.00130711	-0.00495557	0.00116515	0.460685	0.415122	0.508179	OID31421	Oncology_II	BCL7B	Q9BQE9
BCR	0.0217049	0.00844638	0.0341291	1.02793	0.994214	1.06073	0.0109993	0.00327431	0.0181882	1.03283	0.998013	1.06444	OID20558	Inflammation	BCR	P11274
BDNF	0.0470897	0.0242455	0.0690051	0.828369	0.796196	0.861876	0.054089	0.0364187	0.072146	0.827445	0.799635	0.859614	OID30373	Cardiometabolic_II	BDNF	P23560
BECN1	0.0495727	0.031468	0.0668489	0.62405	0.594648	0.657515	0.0133284	0.00465695	0.0211357	0.634953	0.604726	0.665427	OID30220	Cardiometabolic_II	BECN1	Q14457
BEX3	-0.00405167	-0.00774614	-0.000740544	0.421193	0.385502	0.457274	-0.00132337	-0.00529069	0.000588929	0.418643	0.386527	0.454941	OID31202	Oncology_II	BEX3	Q00994
BGLAP	0.0435233	0.0261951	0.0601315	0.880553	0.84751	0.91257	0.0376733	0.0226366	0.0526495	0.883468	0.85026	0.917331	OID30389	Cardiometabolic_II	BGLAP	P02818
BGN	0.0650699	0.0410288	0.0889769	1.24904	1.21464	1.28691	0.0726016	0.0545153	0.0916567	1.24405	1.20589	1.28053	OID21198	Oncology	BGN	P21810
BHLHE40	-0.00397179	-0.00829488	5.25187e-05	0.755341	0.693178	0.817006	-0.000583094	-0.00327149	0.000652978	0.751782	0.690574	0.817907	OID30873	Neurology_II	BHLHE40	O14503
BHMT2	-0.0054071	-0.011764	-0.00177106	0.258954	0.247602	0.271791	-0.00092343	-0.00343214	0.000268492	0.258035	0.247556	0.269367	OID30051	Cardiometabolic_II	BHMT2	Q9H2M3
BID	0.0199587	0.00565584	0.0338268	0.779566	0.733388	0.8256	0.00207183	-0.00461148	0.0094046	0.787041	0.741897	0.835579	OID20517	Inflammation	BID	P55957
BIN2	0.0382058	0.0177873	0.0575805	0.98321	0.947211	1.01888	0.0193156	0.0101718	0.0280399	0.993702	0.957603	1.03013	OID21067	Neurology	BIN2	Q9UBW5
BIRC2	0.0148014	0.00334555	0.0256225	0.688923	0.663503	0.715333	0.00318978	-0.00444499	0.0104801	0.693578	0.669034	0.721388	OID21217	Oncology	BIRC2	Q13490
BLMH	0.163338	0.127079	0.196966	0.341952	0.315422	0.37308	0.163691	0.129257	0.19729	0.341386	0.316176	0.37207	OID20336	Cardiometabolic	BLMH	Q13867
BLNK	0.0079008	0.000872571	0.0147097	0.446813	0.394666	0.502648	0.00314258	-0.00307474	0.00829421	0.448402	0.398953	0.507387	OID30541	Inflammation_II	BLNK	Q8WV28
BLOC1S2	-0.00341121	-0.00801222	-0.000642346	0.761151	0.695498	0.838594	-0.0030488	-0.00937354	0.000245253	0.760627	0.701381	0.831895	OID30856	Neurology_II	BLOC1S2	Q6QNY1
BLOC1S3	0.0282785	0.0131517	0.0441969	0.416152	0.395836	0.436155	0.00586846	0.000200922	0.0110005	0.421399	0.400409	0.442372	OID31106	Neurology_II	BLOC1S3	Q6QNY0
BLVRB	0.0898532	0.0685894	0.112848	0.712613	0.679936	0.746641	0.0362082	0.0205824	0.0506693	0.733091	0.701936	0.766023	OID21141	Neurology	BLVRB	P30043
BMP10	0.251754	0.206531	0.291263	0.272436	0.262989	0.282615	0.260584	0.214073	0.306393	0.270803	0.261185	0.281161	OID30575	Inflammation_II	BMP10	O95393
BMP4	0.0400208	0.0230938	0.0556941	0.491516	0.464216	0.521	0.0343462	0.0169635	0.0507741	0.492301	0.466253	0.519851	OID20994	Neurology	BMP4	P12644
BMP6	0.103527	0.0783232	0.129534	0.427606	0.399473	0.455448	0.089882	0.071807	0.107534	0.430282	0.402592	0.458297	OID20111	Cardiometabolic	BMP6	P22004
BMPER	0.0437702	0.0222321	0.065014	0.238149	0.217544	0.267167	0.0464962	0.0275125	0.0672154	0.237716	0.217356	0.267054	OID30615	Inflammation_II	BMPER	Q8N8U9
BNIP2	-0.000629072	-0.00647854	0.00387698	0.37016	0.334784	0.417606	2.69947e-05	-0.00400674	0.00393013	0.369178	0.336898	0.410806	OID30292	Cardiometabolic_II	BNIP2	Q12982
BNIP3L	0.0265842	0.0123012	0.0420843	0.478161	0.449036	0.507046	0.014185	0.00560629	0.0220469	0.481707	0.451329	0.512031	OID30525	Inflammation_II	BNIP3L	O60238
BOC	0.047305	0.0234453	0.0697814	0.255154	0.24469	0.264877	0.0645542	0.0439202	0.0850621	0.252486	0.242678	0.262963	OID20116	Cardiometabolic	BOC	Q9BWV1
BOLA1	0.0435556	0.0267624	0.0619495	0.6014	0.548248	0.663142	0.0390506	0.0241591	0.0547691	0.60184	0.546674	0.663839	OID30837	Neurology_II	BOLA1	Q9Y3E2
BOLA2_BOLA2B	0.0492516	0.03062	0.0685562	0.555503	0.535688	0.577395	0.0164332	0.00290415	0.028947	0.565557	0.544364	0.585947	OID30267	Cardiometabolic_II	BOLA2B;BOLA2	Q9H3K6;Q9H3K6
BPIFA2	0.166713	0.133662	0.200166	1.03413	0.994677	1.07302	0.160476	0.132712	0.185363	1.03821	0.999854	1.07761	OID30279	Cardiometabolic_II	BPIFA2	Q96DR5
BPIFB1	0.226685	0.190363	0.258225	0.656506	0.632873	0.67943	0.236325	0.204281	0.268178	0.652841	0.628736	0.675629	OID20308	Cardiometabolic	BPIFB1	Q8TDL5
BPIFB2	0.134664	0.100687	0.167852	0.662023	0.631975	0.689435	0.138893	0.109202	0.166474	0.661392	0.635428	0.687139	OID30311	Cardiometabolic_II	BPIFB2	Q8N4F0
BRAP	0.0257377	0.00740524	0.0436946	1.11256	1.07544	1.14767	0.0126676	0.00489757	0.0202958	1.12078	1.08202	1.16102	OID31506	Oncology_II	BRAP	Q7Z569
BRD1	-0.00186926	-0.00630455	0.00120573	0.298034	0.27503	0.322068	-0.000421523	-0.00309749	0.000817953	0.297487	0.275495	0.322082	OID31259	Oncology_II	BRD1	O95696
BRD2	-0.00640169	-0.0134352	-0.000807114	0.362196	0.32261	0.404902	-0.00148904	-0.0055906	0.00125756	0.360484	0.323744	0.398606	OID30826	Neurology_II	BRD2	P25440
BRD3	0.00241055	-0.0013689	0.00559842	0.523782	0.451852	0.611164	-0.00105123	-0.0059576	0.00121193	0.525251	0.446087	0.613894	OID30093	Cardiometabolic_II	BRD3	Q15059
BRDT	0.02122	0.0051799	0.0372133	0.371459	0.352079	0.391204	0.0287386	0.0170994	0.0412297	0.369763	0.350662	0.390422	OID30179	Cardiometabolic_II	BRDT	Q58F21
BRK1	0.0472166	0.0294304	0.0647852	0.491329	0.470996	0.514149	0.0464504	0.0292742	0.0615028	0.491786	0.469849	0.51279	OID20883	Neurology	BRK1	Q8WUW1
BRME1	-0.00483042	-0.0101111	1.17542e-05	0.393267	0.356445	0.434752	-0.00149805	-0.00600994	-5.36699e-05	0.39386	0.358267	0.434786	OID30847	Neurology_II	BRME1	Q0VDD7
BRSK2	0.112066	0.0795587	0.144981	0.382253	0.358974	0.409081	0.104504	0.0774076	0.132818	0.384495	0.360368	0.40994	OID31042	Neurology_II	BRSK2	Q8IWQ3
BSG	0.0897369	0.0659086	0.111544	0.206763	0.197431	0.217039	0.0935367	0.0727603	0.113127	0.206157	0.196929	0.216733	OID20626	Inflammation	BSG	P35613
BSND	-0.000852869	-0.00588733	0.00385335	0.325389	0.290968	0.363081	-7.78011e-05	-0.0030724	0.00267039	0.325584	0.293159	0.364221	OID31184	Oncology_II	BSND	Q8WZ55
BST1	0.849083	0.814469	0.878085	0.204969	0.189476	0.225418	0.722962	0.698894	0.74541	0.277951	0.251227	0.304229	OID21051	Neurology	BST1	Q10588
BST2	0.0406849	0.0186423	0.0635515	0.591241	0.539095	0.653083	0.0542315	0.0364601	0.0730953	0.585807	0.53082	0.645813	OID21029	Neurology	BST2	Q10589
BTC	0.0899236	0.0641059	0.114414	0.768024	0.724108	0.815992	0.091583	0.0701519	0.11338	0.767625	0.722456	0.818332	OID21199	Oncology	BTC	P35070
BTD	0.357112	0.3132	0.403611	0.172123	0.164714	0.180152	0.364499	0.318151	0.413465	0.170814	0.163894	0.177609	OID30754	Inflammation_II	BTD	P43251
BTLA	-0.00167763	-0.00641117	0.000970432	0.914058	0.809083	1.0306	-0.000463901	-0.00334774	0.000674435	0.913903	0.802104	1.0322	OID31237	Oncology_II	BTLA	Q7Z6A9
BTN1A1	0.00799214	-0.000192938	0.0168836	0.416823	0.367966	0.472516	0.00855876	1.5276e-06	0.0173433	0.418179	0.366294	0.475449	OID31363	Oncology_II	BTN1A1	Q13410
BTN2A1	0.123485	0.0955502	0.152063	0.273987	0.260734	0.287716	0.124181	0.0994937	0.148994	0.274757	0.260086	0.290714	OID20713	Inflammation	BTN2A1	Q7KYR7
BTN3A2	0.328625	0.27512	0.380071	0.372967	0.346743	0.401607	0.288218	0.242568	0.333578	0.384347	0.359551	0.411118	OID20540	Inflammation	BTN3A2	P78410
BTNL10	-0.0030803	-0.00650766	-0.000962565	0.420123	0.372213	0.469999	-0.000421559	-0.0042209	0.00167009	0.419891	0.372369	0.475859	OID31196	Oncology_II	BTNL10	A8MVZ5
C19ORF12	0.0162374	0.00213984	0.0294413	0.769325	0.709214	0.829073	0.020449	0.00665655	0.0341728	0.766713	0.714623	0.828024	OID20804	Neurology	C19orf12	Q9NSK7
C1GALT1C1	-0.000369196	-0.00479721	0.00293307	0.30845	0.289747	0.329418	0.00109283	-0.00186628	0.00342412	0.308295	0.28903	0.328025	OID30180	Cardiometabolic_II	C1GALT1C1	Q96EU7
C1QA	0.107862	0.069922	0.147798	0.248324	0.226358	0.278883	0.105802	0.0731462	0.138028	0.247881	0.225251	0.277437	OID20654	Inflammation	C1QA	P02745
C1QBP	-0.000148715	-0.00446461	0.00347154	0.641814	0.564778	0.727602	-0.00199177	-0.00865983	0.00121685	0.641253	0.560098	0.728595	OID31007	Neurology_II	C1QBP	Q07021
C1QL2	0.142182	0.108802	0.175111	0.416161	0.397759	0.434776	0.137939	0.107436	0.167806	0.416884	0.396501	0.439585	OID30515	Inflammation_II	C1QL2	Q7Z5L3
C1QTNF1	0.0227881	0.00332491	0.0427316	0.491044	0.463	0.519773	0.0386981	0.0220441	0.0549652	0.488024	0.463652	0.513802	OID20367	Cardiometabolic	C1QTNF1	Q9BXJ1
C1QTNF5	0.0988939	0.0666674	0.135026	0.350847	0.325254	0.383333	0.120832	0.0825512	0.162836	0.346743	0.320907	0.377317	OID30618	Inflammation_II	C1QTNF5	Q9BXJ0
C1QTNF6	0.000282907	-0.00404662	0.00299345	0.316814	0.289823	0.346239	-0.000396861	-0.00297942	0.00134141	0.317626	0.291048	0.345614	OID31049	Neurology_II	C1QTNF6	Q9BXI9
C1QTNF9	0.545399	0.50051	0.586483	0.343801	0.326059	0.365596	0.515925	0.474328	0.558779	0.354098	0.336465	0.376694	OID30620	Inflammation_II	C1QTNF9	P0C862
C1R	0.0209059	0.00375781	0.0407719	0.197112	0.163807	0.240114	0.027311	0.0107938	0.0458871	0.197089	0.164501	0.233701	OID30753	Inflammation_II	C1R	P00736
C1RL	0.215014	0.157124	0.271373	0.190212	0.18194	0.199513	0.176744	0.139327	0.217683	0.194433	0.185784	0.203894	OID30721	Inflammation_II	C1RL	Q9NZP8
C1S	0.0648436	0.0370516	0.0944969	0.220056	0.205337	0.236299	0.0872767	0.057767	0.115922	0.217364	0.202481	0.235112	OID30731	Inflammation_II	C1S	P09871
C2	0.2523	0.183472	0.322656	0.257721	0.202886	0.346911	0.304973	0.180965	0.391544	0.24831	0.202665	0.319011	OID20410	Cardiometabolic	C2	P06681
C2CD2L	-0.002649	-0.00841477	0.00188061	0.542234	0.465977	0.632073	-0.00143184	-0.0062891	0.00192833	0.541512	0.465396	0.619866	OID20864	Neurology	C2CD2L	O14523
C2ORF69	0.00149652	-0.004347	0.00780622	0.60315	0.527828	0.699392	0.00127643	-0.00299453	0.00516719	0.600808	0.527619	0.687944	OID30883	Neurology_II	C2orf69	Q8N8R5
C3	0.0174146	0.00816152	0.026206	0.496487	0.458153	0.541157	0.0117809	0.00437054	0.0193004	0.497665	0.45536	0.540982	OID30776	Inflammation_II	C3	P01024
C4BPB	0.115234	0.0825852	0.151812	0.410845	0.394351	0.426685	0.137169	0.106949	0.16737	0.406093	0.38992	0.421885	OID21481	Oncology	C4BPB	P20851
C5	0.027446	0.0167763	0.0381828	0.148196	0.139091	0.15964	0.022837	0.0123038	0.0337374	0.14893	0.140268	0.159891	OID30744	Inflammation_II	C5	P01031
C7	0.241784	0.200925	0.283329	0.279113	0.265343	0.29296	0.23135	0.198852	0.266424	0.281313	0.267548	0.295941	OID30766	Inflammation_II	C7	P10643
C7ORF50	0.0465748	0.0251463	0.0705517	0.261402	0.212887	0.320863	0.0332702	0.0166935	0.0533776	0.2622	0.212134	0.317743	OID31095	Neurology_II	C7orf50	Q9BRJ6
C8B	0.257759	0.223314	0.29111	0.277317	0.264694	0.290122	0.262433	0.228355	0.298567	0.276355	0.263128	0.289009	OID30719	Inflammation_II	C8B	P07358
C9	0.0365783	0.0219852	0.0497559	0.531681	0.507874	0.556751	0.0372866	0.0206582	0.0541967	0.531984	0.508006	0.556416	OID30698	Inflammation_II	C9	P02748
C9ORF40	0.0837841	0.0616125	0.104528	0.797475	0.769891	0.825684	0.00806494	0.000422075	0.0150363	0.829481	0.799578	0.856532	OID31489	Oncology_II	C9orf40	Q8IXQ3
CA1	0.117339	0.0888851	0.145207	0.635457	0.611354	0.660489	0.0576751	0.0388089	0.0770502	0.656954	0.631645	0.681104	OID20409	Cardiometabolic	CA1	P00915
CA11	0.00770681	-0.000996555	0.0158367	0.30705	0.274941	0.340764	0.00959808	0.000465037	0.01758	0.306632	0.273609	0.343083	OID21195	Oncology	CA11	O75493
CA12	0.0732942	0.0464956	0.0992764	0.341457	0.325048	0.358414	0.0852819	0.0628109	0.109051	0.339556	0.324045	0.356532	OID21344	Oncology	CA12	O43570
CA13	0.047053	0.025498	0.0688484	1.11463	1.07658	1.15174	0.051424	0.0320496	0.0725907	1.11133	1.07086	1.15171	OID20225	Cardiometabolic	CA13	Q8N1Q1
CA14	0.139457	0.108788	0.16916	0.396224	0.381268	0.410412	0.132714	0.103292	0.159539	0.397464	0.382803	0.41139	OID21401	Oncology	CA14	Q9ULX7
CA2	0.0941974	0.0699188	0.119917	0.742551	0.715717	0.771092	0.0351174	0.015814	0.0542406	0.766372	0.737563	0.794689	OID21149	Neurology	CA2	P00918
CA3	0.119789	0.0907896	0.150417	0.655345	0.628611	0.686612	0.0874402	0.0648882	0.107881	0.667411	0.638694	0.696521	OID20271	Cardiometabolic	CA3	P07451
CA4	0.0986939	0.070855	0.12596	0.257694	0.247484	0.268192	0.113601	0.0893619	0.137188	0.25588	0.246301	0.266191	OID20241	Cardiometabolic	CA4	P22748
CA5A	0.298448	0.263943	0.334836	0.896923	0.85844	0.937023	0.28341	0.248352	0.315596	0.905455	0.866403	0.953345	OID20075	Cardiometabolic	CA5A	P35218
CA6	0.32545	0.285261	0.362328	0.649568	0.624255	0.675564	0.326854	0.291926	0.364823	0.649591	0.62276	0.674563	OID21096	Neurology	CA6	P23280
CA7	-0.000745194	-0.00430115	0.00239787	0.344565	0.313103	0.3802	-0.000177445	-0.00271553	0.000876152	0.34515	0.312322	0.382712	OID31265	Oncology_II	CA7	P43166
CA8	-0.00868838	-0.0169397	-0.00128463	0.255614	0.226298	0.28838	-0.000727033	-0.00498211	0.0023036	0.253693	0.225219	0.286028	OID30482	Inflammation_II	CA8	P35219
CA9	0.0470785	0.0273924	0.066905	0.483177	0.460226	0.507718	0.0564314	0.0368098	0.0757452	0.480311	0.457946	0.504908	OID21417	Oncology	CA9	Q16790
CABP2	0.0012527	-0.00736865	0.00992852	0.668979	0.627616	0.714503	0.00604383	-0.00104721	0.0134107	0.66681	0.625418	0.713544	OID30916	Neurology_II	CABP2	Q9NPB3
CACNA1C	-0.00322128	-0.0074357	-0.0002082	0.341935	0.304162	0.384107	-0.000965604	-0.00361288	3.07778e-05	0.340954	0.305315	0.381718	OID30840	Neurology_II	CACNA1C	Q13936
CACNA1H	-0.00142323	-0.00717269	0.00460276	0.648351	0.560255	0.738357	-0.000980179	-0.00462201	0.00098023	0.646331	0.555624	0.728411	OID30064	Cardiometabolic_II	CACNA1H	O95180
CACNB1	0.0011003	-0.00190342	0.00348236	0.613362	0.569427	0.657467	0.00478065	0.000883878	0.00886519	0.613857	0.571644	0.6552	OID30820	Neurology_II	CACNB1	Q02641
CACNB3	0.0106485	-0.000987301	0.0229496	0.880335	0.85281	0.909279	0.0108842	0.00260322	0.0184814	0.880292	0.852043	0.908153	OID31039	Neurology_II	CACNB3	P54284
CACYBP	0.0257834	0.00847134	0.0418763	1.03725	1.0025	1.07448	0.0146185	0.00554696	0.0231759	1.0425	1.00668	1.07884	OID30649	Inflammation_II	CACYBP	Q9HB71
CADPS	-0.00111621	-0.00381038	0.000699826	0.445296	0.38993	0.5045	-0.000834835	-0.00365158	-3.27244e-06	0.444904	0.392004	0.501361	OID30915	Neurology_II	CADPS	Q9ULU8
CALB1	0.0495	0.0287986	0.0706702	0.508202	0.465947	0.55319	0.0509552	0.030692	0.0705966	0.507478	0.46601	0.551652	OID21306	Oncology	CALB1	P05937
CALB2	0.0373419	0.0196089	0.056049	0.327067	0.309212	0.346828	0.0341307	0.0152755	0.0533276	0.326974	0.310762	0.34508	OID20801	Neurology	CALB2	P22676
CALCA	0.341044	0.304736	0.37783	0.70488	0.670271	0.739561	0.339507	0.300316	0.376779	0.70592	0.668856	0.74527	OID20983	Neurology	CALCA	P01258
CALCB	0.0158494	0.00512262	0.0268343	0.403154	0.370415	0.438665	0.020667	0.00989202	0.0328333	0.401902	0.366478	0.437003	OID31100	Neurology_II	CALCB	P10092
CALCOCO1	0.0615024	0.0399446	0.0814101	1.14848	1.11008	1.18461	0.0124308	0.00160928	0.02271	1.17668	1.13629	1.21743	OID21387	Oncology	CALCOCO1	Q9P1Z2
CALCOCO2	0.0443888	0.0220273	0.0636383	0.802518	0.772606	0.832485	0.030364	0.0178932	0.0424505	0.80778	0.778565	0.837579	OID30249	Cardiometabolic_II	CALCOCO2	Q13137
CALY	-0.00221346	-0.0081641	0.00239853	0.431382	0.378189	0.486555	-0.00102437	-0.00383319	7.51945e-05	0.433211	0.380375	0.490364	OID30144	Cardiometabolic_II	CALY	Q9NYX4
CAMKK1	0.0176195	0.00585063	0.0301028	0.472862	0.450681	0.49451	0.013572	0.000576667	0.0265668	0.474677	0.453928	0.494546	OID21182	Oncology	CAMKK1	Q8N5S9
CAMLG	0.00259334	-0.00389392	0.00905149	0.564655	0.519005	0.613658	0.00121771	-0.00312304	0.00423994	0.565157	0.516891	0.619255	OID30952	Neurology_II	CAMLG	P49069
CAMSAP1	0.039473	0.0202445	0.0586687	1.12248	1.08576	1.15933	0.00738836	-0.000606183	0.014738	1.14158	1.1072	1.17808	OID31070	Neurology_II	CAMSAP1	Q5T5Y3
CANT1	0.0251799	0.00530525	0.0449014	0.223727	0.215454	0.231599	0.0338948	0.0186667	0.0490572	0.223061	0.214812	0.23107	OID20181	Cardiometabolic	CANT1	Q8WVQ1
CAPG	0.384967	0.333876	0.433634	0.56451	0.525077	0.604326	0.36722	0.32453	0.414027	0.574093	0.535328	0.616098	OID21431	Oncology	CAPG	P40121
CAPN3	-0.000597397	-0.0106766	0.00731298	0.360653	0.326628	0.40169	0.00367297	-0.00380107	0.0101454	0.35924	0.324754	0.395822	OID31384	Oncology_II	CAPN3	P20807
CAPS	0.0546696	0.0288729	0.0796902	0.965985	0.87998	1.05685	0.0464396	0.0256456	0.064459	0.970772	0.873376	1.07197	OID31126	Neurology_II	CAPS	Q13938
CARHSP1	0.072717	0.0494838	0.0958689	0.554059	0.525481	0.583717	0.024176	0.0105443	0.0382711	0.568357	0.542192	0.596647	OID20859	Neurology	CARHSP1	Q9Y2V2
CASC3	0.00459976	-0.00645657	0.0155656	0.448257	0.4248	0.471103	0.00882501	0.00367232	0.0138118	0.446775	0.424791	0.470515	OID30921	Neurology_II	CASC3	O15234
CASP1	0.0317912	0.0131616	0.0525345	0.82107	0.748225	0.897283	0.0156131	6.8206e-05	0.0326103	0.829815	0.758558	0.904535	OID20854	Neurology	CASP1	P29466
CASP10	0.0524811	0.0387031	0.0661022	0.793616	0.756985	0.830346	0.0359346	0.0239984	0.0474129	0.801444	0.765737	0.838633	OID20893	Neurology	CASP10	Q92851
CASP2	0.00682516	-0.0134027	0.0267749	0.75128	0.720052	0.785803	0.00402836	-0.00305009	0.0111271	0.753789	0.724231	0.784957	OID20555	Inflammation	CASP2	P42575
CASP3	0.0316238	0.0119092	0.0509588	0.964288	0.930604	0.995913	0.017644	0.00851238	0.0271529	0.969731	0.936719	1.00243	OID20305	Cardiometabolic	CASP3	P42574
CASP4	-5.94606e-05	-0.00577832	0.003296	1.67926	1.58802	1.77287	0.000940717	-0.00330122	0.00421037	1.67828	1.59166	1.7673	OID31276	Oncology_II	CASP4	P49662
CASP7	0.0290178	0.0160471	0.0409106	0.853134	0.823972	0.880137	0.0198939	0.0115667	0.0279768	0.856972	0.828043	0.885979	OID31135	Neurology_II	CASP7	P55210
CASP8	0.048121	0.0259884	0.0708646	0.699309	0.661026	0.740144	0.0412251	0.0278931	0.0546941	0.701439	0.662093	0.741691	OID21414	Oncology	CASP8	Q14790
CASP9	0.00352864	-0.00332154	0.00871603	0.645903	0.610095	0.681159	0.00222212	-0.00209203	0.00665389	0.647666	0.61264	0.684794	OID30530	Inflammation_II	CASP9	P55211
CASQ2	-0.00350802	-0.00824164	0.000948577	0.534891	0.474028	0.600541	-0.0017839	-0.00666812	0.00115496	0.535392	0.473018	0.600405	OID30063	Cardiometabolic_II	CASQ2	O14958
CAT	0.127277	0.0992324	0.15348	0.529458	0.505993	0.555309	0.0590505	0.0379384	0.0788456	0.549122	0.52371	0.575909	OID30712	Inflammation_II	CAT	P04040
CBLIF	0.171563	0.13811	0.204342	0.744245	0.701603	0.790764	0.167074	0.130718	0.201225	0.746027	0.700684	0.79433	OID20179	Cardiometabolic	CBLIF	P27352
CBLN1	0.00171839	-0.00379013	0.00726062	0.957501	0.876437	1.04076	0.00103383	-0.00313977	0.0035043	0.957674	0.876443	1.04046	OID30851	Neurology_II	CBLN1	P23435
CBLN4	0.0357629	0.0123483	0.0573782	0.345116	0.327199	0.36363	0.058644	0.0395378	0.0769258	0.340579	0.321838	0.358295	OID21386	Oncology	CBLN4	Q9NTU7
CBS	0.0312678	0.0188926	0.0441955	0.523559	0.482163	0.575192	0.0302562	0.0153032	0.045256	0.523584	0.48241	0.568362	OID30200	Cardiometabolic_II	CBS	P35520
CBX2	-0.00261926	-0.00926597	0.000960231	0.363381	0.327017	0.397817	-0.00177967	-0.00638534	0.000350094	0.36382	0.327762	0.400237	OID30177	Cardiometabolic_II	CBX2	Q14781
CC2D1A	0.0488453	0.0312329	0.0669384	0.823949	0.790821	0.857365	0.00951981	-0.000227087	0.0188559	0.841783	0.806968	0.878933	OID20958	Neurology	CC2D1A	Q6P1N0
CCAR2	-0.00612472	-0.0131075	-0.000625809	0.633112	0.546516	0.722658	-0.00344364	-0.00892092	0.000164492	0.631118	0.544972	0.71597	OID31077	Neurology_II	CCAR2	Q8N163
CCDC134	0.00247159	-0.00214885	0.00638061	0.529215	0.482587	0.583987	0.00145027	-0.00402384	0.00596614	0.527034	0.479351	0.58149	OID31413	Oncology_II	CCDC134	Q9H6E4
CCDC28A	-0.00136443	-0.00511446	0.00153593	0.305849	0.291165	0.321494	-0.00020133	-0.00299793	0.000945098	0.305477	0.291184	0.323674	OID30973	Neurology_II	CCDC28A	Q8IWP9
CCDC50	0.0133776	0.00489628	0.0216752	0.826738	0.75688	0.905676	0.0199639	0.0127259	0.026907	0.827584	0.749692	0.9013	OID31001	Neurology_II	CCDC50	Q8IVM0
CCDC80	0.188939	0.159061	0.220746	0.380957	0.365124	0.397793	0.181408	0.151536	0.211625	0.382892	0.366845	0.399071	OID20226	Cardiometabolic	CCDC80	Q76M96
CCER2	0.108337	0.0742461	0.141049	0.571779	0.548884	0.594098	0.126249	0.0958013	0.155073	0.566138	0.544515	0.589184	OID30221	Cardiometabolic_II	CCER2	I3L3R5
CCL11	0.172654	0.140154	0.203048	0.404425	0.390321	0.417774	0.154095	0.124941	0.181837	0.409187	0.394662	0.423588	OID20668	Inflammation	CCL11	P51671
CCL13	0.124485	0.0990952	0.150371	0.735797	0.708476	0.765599	0.141967	0.119818	0.164294	0.727685	0.700137	0.757926	OID20655	Inflammation	CCL13	Q99616
CCL14	0.143075	0.100161	0.183218	0.42447	0.389986	0.469005	0.147614	0.106524	0.189511	0.424672	0.392109	0.466201	OID20401	Cardiometabolic	CCL14	Q16627
CCL15	0.43037	0.385155	0.47275	0.362871	0.346287	0.380781	0.395249	0.351805	0.436429	0.373832	0.356785	0.390517	OID20328	Cardiometabolic	CCL15	Q16663
CCL16	0.304296	0.266303	0.339173	0.527463	0.499102	0.554039	0.288408	0.251196	0.322582	0.534278	0.506453	0.562221	OID20334	Cardiometabolic	CCL16	O15467
CCL17	0.146595	0.115865	0.176471	0.974074	0.935425	1.01654	0.164811	0.135347	0.19284	0.963358	0.925163	1.00327	OID20745	Inflammation	CCL17	Q92583
CCL18	0.133804	0.0989059	0.17123	0.859521	0.779802	0.954683	0.140816	0.10599	0.176514	0.857174	0.776702	0.9416	OID20395	Cardiometabolic	CCL18	P55774
CCL19	0.0754331	0.0465744	0.107215	1.32469	1.23724	1.41551	0.0806341	0.0579373	0.105382	1.32195	1.24298	1.40626	OID21030	Neurology	CCL19	Q99731
CCL2	0.140926	0.116161	0.166069	0.571489	0.548045	0.598684	0.0869961	0.0691124	0.102842	0.589778	0.565141	0.616914	OID21004	Neurology	CCL2	P13500
CCL20	0.0144295	-0.00129793	0.0298064	1.0404	0.966114	1.11611	0.0211314	0.00735376	0.0347212	1.04148	0.960634	1.11556	OID20671	Inflammation	CCL20	P78556
CCL21	0.0621816	0.0332864	0.0896828	0.429057	0.392952	0.471974	0.059323	0.0359607	0.0827512	0.428583	0.393317	0.470258	OID20686	Inflammation	CCL21	O00585
CCL22	0.0629019	0.0469407	0.0795396	0.56607	0.541657	0.591835	0.0764984	0.0580835	0.0947216	0.562712	0.538941	0.588877	OID20765	Inflammation	CCL22	O00626
CCL23	0.130793	0.101381	0.157885	0.436529	0.417698	0.455729	0.144716	0.116199	0.172541	0.433205	0.415341	0.452391	OID20693	Inflammation	CCL23	P55773
CCL24	0.691313	0.6692	0.713115	0.528617	0.509245	0.547918	0.665384	0.643269	0.68764	0.550122	0.531229	0.568881	OID20772	Inflammation	CCL24	O00175
CCL25	0.396347	0.356604	0.431882	0.438502	0.421917	0.456127	0.376304	0.341699	0.411194	0.445558	0.427944	0.46359	OID20674	Inflammation	CCL25	O15444
CCL26	0.0491005	0.026709	0.0707256	0.993678	0.920755	1.07906	0.0572047	0.038206	0.0751553	0.990821	0.916201	1.07472	OID20546	Inflammation	CCL26	Q9Y258
CCL27	0.129987	0.102121	0.157836	0.654104	0.630093	0.677802	0.121387	0.0928758	0.147295	0.658238	0.635591	0.680773	OID20121	Cardiometabolic	CCL27	Q9Y4X3
CCL28	0.109125	0.0794145	0.138295	0.605611	0.57642	0.637654	0.115143	0.0897183	0.140093	0.603272	0.574705	0.632605	OID20569	Inflammation	CCL28	Q9NRJ3
CCL3	0.103992	0.065576	0.14335	0.602698	0.537205	0.681319	0.107332	0.0680452	0.147157	0.60202	0.529939	0.680935	OID20610	Inflammation	CCL3	P10147
CCL4	0.119857	0.0862194	0.155455	0.694538	0.626712	0.767188	0.116343	0.0847769	0.150514	0.698167	0.629096	0.775766	OID20695	Inflammation	CCL4	P13236
CCL5	0.0434931	0.0204852	0.0657151	1.16388	1.11635	1.21559	0.0364843	0.0185276	0.0540695	1.16821	1.12145	1.21353	OID20412	Cardiometabolic	CCL5	P13501
CCL7	0.0857127	0.0625437	0.10753	0.648987	0.607614	0.69598	0.0852761	0.0639121	0.106514	0.649292	0.606091	0.693898	OID20523	Inflammation	CCL7	P80098
CCL8	0.318163	0.258813	0.368806	0.575506	0.54366	0.612814	0.330961	0.287676	0.370883	0.569694	0.539384	0.601284	OID21466	Oncology	CCL8	P80075
CCN1	0.0729591	0.0441133	0.100964	0.806008	0.780225	0.833127	0.0785627	0.0572237	0.099924	0.804495	0.772277	0.835092	OID21368	Oncology	CCN1	O00622
CCN2	0.0953109	0.0681816	0.122701	0.616378	0.597262	0.637385	0.093417	0.0699013	0.118172	0.616611	0.596995	0.635379	OID20709	Inflammation	CCN2	P29279
CCN3	0.184275	0.1533	0.215564	0.365154	0.347203	0.382759	0.187839	0.155303	0.216661	0.36477	0.347734	0.383774	OID20299	Cardiometabolic	CCN3	P48745
CCN4	0.244108	0.208	0.279099	0.396095	0.380316	0.410894	0.242216	0.208981	0.274244	0.396478	0.380687	0.413706	OID21444	Oncology	CCN4	O95388
CCN5	0.201327	0.17051	0.232853	0.432302	0.41526	0.448781	0.195278	0.161736	0.228141	0.433623	0.416708	0.450964	OID21068	Neurology	CCN5	O76076
CCND2	0.00840186	0.00124961	0.0157282	0.374461	0.359589	0.392476	0.00538498	0.000758021	0.00959273	0.375611	0.359807	0.392501	OID31316	Oncology_II	CCND2	P30279
CCNE1	0.0124855	0.00174933	0.0230707	0.906939	0.812643	1.0012	0.0109976	0.00190991	0.0194453	0.905679	0.806692	0.996592	OID30456	Inflammation_II	CCNE1	P24864
CCS	0.164392	0.129911	0.200199	0.463067	0.442578	0.483789	0.130033	0.0996483	0.160583	0.472489	0.453786	0.492926	OID20973	Neurology	CCS	O14618
CCT5	0.0330093	0.020968	0.0455216	0.506562	0.476229	0.539815	0.000401756	-0.00425471	0.00423871	0.515463	0.483798	0.549178	OID21200	Oncology	CCT5	P48643
CD101	0.484235	0.433843	0.531485	0.332131	0.310519	0.35503	0.467025	0.417767	0.51367	0.337292	0.315367	0.361054	OID31480	Oncology_II	CD101	Q93033
CD109	0.457862	0.422044	0.495363	0.266424	0.254794	0.278356	0.461704	0.426042	0.496269	0.265409	0.254001	0.278457	OID21108	Neurology	CD109	Q6YHK3
CD14	0.0736482	0.0475327	0.100842	0.452299	0.42582	0.479359	0.0796017	0.0558749	0.104989	0.449777	0.42559	0.475805	OID20378	Cardiometabolic	CD14	P08571
CD160	0.095181	0.0657528	0.121472	0.491398	0.471588	0.512843	0.106596	0.0806474	0.131119	0.488722	0.469713	0.507939	OID20647	Inflammation	CD160	O95971
CD163	0.122791	0.0932332	0.152542	0.471648	0.449469	0.494313	0.123604	0.0958935	0.15074	0.470998	0.449267	0.495615	OID20360	Cardiometabolic	CD163	Q86VB7
CD164	0.0162019	-0.0033636	0.0359559	0.283534	0.257977	0.315565	0.0239484	0.009783	0.0384372	0.281541	0.257743	0.309159	OID21080	Neurology	CD164	Q04900
CD164L2	0.0771128	0.0542213	0.100546	0.350379	0.330029	0.373749	0.0846711	0.059664	0.10988	0.350193	0.328765	0.37273	OID30922	Neurology_II	CD164L2	Q6UWJ8
CD177	0.296892	0.242994	0.348292	1.21322	1.14963	1.27921	0.246443	0.214976	0.27913	1.25445	1.18432	1.3193	OID21119	Neurology	CD177	Q8N6Q3
CD1C	0.127322	0.0929927	0.159716	0.249917	0.24052	0.25958	0.132652	0.105288	0.158235	0.249393	0.240276	0.258507	OID21483	Oncology	CD1C	P29017
CD2	0.00251977	-0.00246911	0.00682947	0.393819	0.338214	0.465692	0.00170456	-0.00155038	0.00369047	0.394778	0.336875	0.464496	OID30097	Cardiometabolic_II	CD2	P06729
CD200	0.0750145	0.0463873	0.105126	0.308743	0.279552	0.347747	0.0809737	0.049272	0.111199	0.308577	0.280306	0.346118	OID20603	Inflammation	CD200	P41217
CD200R1	0.529108	0.489189	0.568656	0.26583	0.254693	0.276835	0.51561	0.476782	0.554177	0.269812	0.258495	0.281612	OID20595	Inflammation	CD200R1	Q8TD46
CD207	0.22482	0.193862	0.255776	0.381659	0.366841	0.395617	0.260027	0.22718	0.291136	0.372558	0.358644	0.387081	OID21298	Oncology	CD207	Q9UJ71
CD209	0.513162	0.485257	0.53921	0.300009	0.289031	0.3104	0.443117	0.411243	0.474465	0.320632	0.308509	0.332247	OID20262	Cardiometabolic	CD209	Q9NNX6
CD22	0.123265	0.0912546	0.154058	0.471369	0.448699	0.497434	0.127477	0.0970618	0.156137	0.470736	0.448102	0.495964	OID20637	Inflammation	CD22	P20273
CD226	0.0647868	0.0411632	0.0903326	0.410272	0.394552	0.427306	0.0804582	0.0556615	0.104738	0.407189	0.390598	0.424174	OID30556	Inflammation_II	CD226	Q15762
CD244	0.141637	0.101433	0.182943	0.277144	0.26634	0.288565	0.162607	0.124747	0.202572	0.273971	0.262081	0.285039	OID20628	Inflammation	CD244	Q9BZW8
CD248	0.115945	0.0894837	0.142935	0.409258	0.393364	0.425702	0.115081	0.0880539	0.13985	0.40928	0.392502	0.427758	OID30394	Cardiometabolic_II	CD248	Q9HCU0
CD27	0.0802806	0.0546982	0.106772	0.434535	0.415693	0.455616	0.0900709	0.0639304	0.11673	0.432386	0.412166	0.452317	OID21527	Oncology	CD27	P26842
CD274	0.0693462	0.0382582	0.0984144	0.368082	0.346276	0.393506	0.0819331	0.0522376	0.109953	0.366539	0.34503	0.389658	OID20966	Neurology	CD274	Q9NZQ7
CD276	0.327002	0.284467	0.367166	0.328865	0.310237	0.349271	0.292706	0.252571	0.331118	0.337628	0.317754	0.35785	OID20680	Inflammation	CD276	Q5ZPR3
CD28	0.0601637	0.0390627	0.081274	0.428657	0.394376	0.467326	0.0609212	0.0408377	0.0810018	0.42942	0.392959	0.471991	OID21265	Oncology	CD28	P10747
CD2AP	0.120476	0.0963096	0.145085	0.689843	0.663517	0.718125	0.0755121	0.0581881	0.0933331	0.707554	0.678654	0.734014	OID20177	Cardiometabolic	CD2AP	Q9Y5K6
CD300A	0.145225	0.109359	0.181632	0.286614	0.274371	0.299759	0.166635	0.136862	0.196362	0.282809	0.270672	0.295398	OID30576	Inflammation_II	CD300A	Q9UGN4
CD300C	0.142884	0.109563	0.174389	0.350631	0.337338	0.365289	0.161112	0.130502	0.191946	0.347311	0.334572	0.361207	OID21010	Neurology	CD300C	Q08708
CD300E	0.200074	0.166618	0.232704	0.445249	0.42588	0.465551	0.202794	0.173534	0.231803	0.444811	0.425279	0.465439	OID21418	Oncology	CD300E	Q496F6
CD300LF	0.522218	0.467826	0.570146	0.448347	0.424198	0.473542	0.489946	0.445635	0.53234	0.463939	0.440171	0.48892	OID21469	Oncology	CD300LF	Q8TDQ1
CD300LG	0.161654	0.122278	0.198455	0.390363	0.374772	0.404825	0.180706	0.150162	0.209064	0.386163	0.371289	0.401433	OID21130	Neurology	CD300LG	Q6UXG3
CD302	0.161939	0.132851	0.190584	0.330412	0.314246	0.347184	0.162407	0.136033	0.190003	0.330226	0.313655	0.348622	OID21328	Oncology	CD302	Q8IX05
CD33	0.823529	0.798174	0.846523	0.39082	0.364527	0.42109	0.756453	0.733399	0.776135	0.459647	0.438547	0.482751	OID21472	Oncology	CD33	P20138
CD34	0.0594203	0.032904	0.0845233	0.255362	0.245352	0.265458	0.0618234	0.0407204	0.083282	0.255294	0.245701	0.264938	OID21025	Neurology	CD34	P28906
CD36	0.139137	0.111517	0.164085	0.439032	0.420642	0.457502	0.152129	0.130644	0.175011	0.435864	0.417522	0.454623	OID30485	Inflammation_II	CD36	P16671
CD38	0.400494	0.369788	0.430225	0.335504	0.32117	0.350296	0.405411	0.371558	0.432599	0.334163	0.320112	0.348213	OID21316	Oncology	CD38	P28907
CD3D	-0.000392405	-0.00530244	0.00319929	0.318507	0.294392	0.344982	-0.00166509	-0.00666523	0.000792642	0.319108	0.295227	0.346026	OID30827	Neurology_II	CD3D	P04234
CD3E	-0.00126103	-0.00590056	0.00108488	0.347541	0.295314	0.421791	-0.00345687	-0.00923708	-0.000703165	0.349119	0.297927	0.42697	OID31302	Oncology_II	CD3E	P07766
CD3G	0.00109581	-0.003587	0.00412692	0.902592	0.80877	1.00079	-0.00192931	-0.0054477	0.000971915	0.904353	0.803613	1.01449	OID30448	Inflammation_II	CD3G	P09693
CD4	0.100607	0.0702579	0.129513	0.328947	0.300639	0.36709	0.092177	0.0645352	0.118388	0.330839	0.302943	0.369068	OID20584	Inflammation	CD4	P01730
CD40	0.102856	0.076976	0.126695	0.537364	0.513788	0.56275	0.101374	0.079165	0.122887	0.538247	0.515662	0.560697	OID20724	Inflammation	CD40	P25942
CD40LG	0.0213349	0.00100634	0.0410347	0.870999	0.845628	0.897182	0.0329552	0.0202743	0.0455567	0.865043	0.83992	0.890922	OID20616	Inflammation	CD40LG	P29965
CD46	0.0253906	0.00445121	0.0464685	0.323375	0.296141	0.358717	0.0323699	0.0154391	0.0496699	0.321213	0.293105	0.35593	OID20380	Cardiometabolic	CD46	P15529
CD48	0.267758	0.222617	0.306808	0.289001	0.273272	0.305038	0.280977	0.238241	0.319195	0.286348	0.271788	0.303071	OID20692	Inflammation	CD48	P09326
CD5	0.057046	0.0370689	0.0770129	0.393092	0.373879	0.415494	0.0549438	0.0372135	0.0728475	0.393335	0.372134	0.417024	OID21449	Oncology	CD5	P06127
CD55	0.0880837	0.0279518	0.146125	0.306091	0.252398	0.388569	0.0996872	0.0458633	0.15027	0.303013	0.252383	0.381329	OID20377	Cardiometabolic	CD55	P08174
CD58	0.0714083	0.0405081	0.102975	0.184641	0.176404	0.192858	0.0751855	0.0492116	0.0996772	0.184179	0.176051	0.192571	OID20716	Inflammation	CD58	P19256
CD59	0.173745	0.140162	0.206269	0.250884	0.232606	0.272206	0.180022	0.14834	0.20943	0.24977	0.232481	0.27095	OID20339	Cardiometabolic	CD59	P13987
CD5L	0.103433	0.0746075	0.12984	0.467201	0.450289	0.48456	0.118294	0.0943564	0.140787	0.46334	0.44618	0.481116	OID30775	Inflammation_II	CD5L	O43866
CD6	0.356047	0.316496	0.392839	0.510086	0.488118	0.532959	0.341418	0.304457	0.376632	0.51602	0.49278	0.538375	OID20649	Inflammation	CD6	P30203
CD63	0.0489713	0.0254224	0.0727185	0.552152	0.535114	0.570003	0.0621813	0.0421058	0.0802344	0.548194	0.530072	0.567244	OID20988	Neurology	CD63	P08962
CD69	0.0132827	-0.00413608	0.0296909	0.963958	0.927922	0.998749	0.0207818	0.00975519	0.0310317	0.960723	0.925185	0.993885	OID20206	Cardiometabolic	CD69	Q07108
CD7	0.0752374	0.034304	0.118337	0.42763	0.395591	0.469201	0.0887459	0.0513618	0.127767	0.425353	0.393126	0.461452	OID30543	Inflammation_II	CD7	P09564
CD70	0.554145	0.524833	0.582206	0.325536	0.312372	0.339335	0.551749	0.520119	0.581917	0.326301	0.312743	0.340418	OID20599	Inflammation	CD70	P32970
CD72	0.0439975	0.0265822	0.0608919	0.451002	0.431546	0.470857	0.0605088	0.0423048	0.0781083	0.44607	0.4281	0.465145	OID30641	Inflammation_II	CD72	P21854
CD74	0.0972793	0.068639	0.127144	0.400459	0.380749	0.42306	0.104757	0.0789057	0.130764	0.399064	0.379369	0.421109	OID21040	Neurology	CD74	P04233
CD79B	0.0781128	0.0514169	0.104809	0.484696	0.457448	0.518284	0.0908176	0.0678529	0.114855	0.480815	0.453961	0.510708	OID20635	Inflammation	CD79B	P40259
CD80	0.120594	0.0938173	0.147967	0.358383	0.338257	0.378313	0.121591	0.0960406	0.146603	0.358428	0.338362	0.381046	OID30291	Cardiometabolic_II	CD80	P33681
CD82	-0.0016004	-0.005566	0.00143516	0.497835	0.414782	0.584151	0.00143359	-0.0023444	0.00448549	0.495736	0.414538	0.586329	OID31256	Oncology_II	CD82	P27701
CD83	0.0432259	0.0198771	0.0671285	0.388712	0.3725	0.406496	0.0556365	0.0341205	0.0752085	0.386335	0.369958	0.402739	OID20565	Inflammation	CD83	Q01151
CD84	0.0505076	0.032391	0.0690388	0.35176	0.338171	0.366893	0.0478628	0.0324428	0.0630591	0.352487	0.339077	0.367541	OID20607	Inflammation	CD84	Q9UIB8
CD86	0.0627406	0.0336821	0.0905473	0.29501	0.280616	0.308533	0.0668206	0.0442923	0.0903766	0.294373	0.279764	0.309809	OID31500	Oncology_II	CD86	P42081
CD8A	0.0905636	0.0594482	0.121295	0.547742	0.520746	0.575957	0.0979004	0.0700654	0.12439	0.546602	0.51988	0.576622	OID21018	Neurology	CD8A	P01732
CD93	0.0185141	-0.00106767	0.0383414	0.339444	0.320869	0.359169	0.0328688	0.0192072	0.0472354	0.336489	0.318191	0.356424	OID20397	Cardiometabolic	CD93	Q9NPY3
CD99	0.287496	0.253923	0.317815	0.209778	0.199273	0.221228	0.285627	0.252746	0.315622	0.209942	0.20019	0.221187	OID21110	Neurology	CD99	P14209
CD99L2	0.0320377	0.0108309	0.0520172	0.260421	0.250113	0.271934	0.0412735	0.0240036	0.0584656	0.259012	0.247542	0.271047	OID21122	Neurology	CD99L2	Q8TCZ2
CDA	0.155844	0.11924	0.189937	0.499353	0.467149	0.532093	0.149126	0.119809	0.177808	0.502119	0.470081	0.535869	OID30345	Cardiometabolic_II	CDA	P32320
CDAN1	-0.00439459	-0.0100878	0.000126801	0.266858	0.217662	0.318462	-0.00366839	-0.00960616	0.000394664	0.268041	0.221196	0.320895	OID31076	Neurology_II	CDAN1	Q8IWY9
CDC123	-0.00415253	-0.0100831	0.00154816	0.69037	0.624804	0.764427	-0.00176761	-0.00550119	0.00046987	0.688492	0.621896	0.767962	OID31242	Oncology_II	CDC123	O75794
CDC25A	-0.00142507	-0.00536903	0.00103945	0.390844	0.356219	0.431474	0.002539	-0.000296015	0.00472442	0.389808	0.351695	0.429876	OID31189	Oncology_II	CDC25A	P30304
CDC26	0.0259424	0.0105566	0.0411342	0.721433	0.695142	0.749453	0.00687566	-0.00190164	0.015158	0.729383	0.700385	0.75798	OID31508	Oncology_II	CDC26	Q8NHZ8
CDC27	0.0233	0.011997	0.0347173	0.65256	0.624886	0.680957	0.00373809	-0.00727575	0.013286	0.658658	0.628599	0.689392	OID21238	Oncology	CDC27	P30260
CDC37	0.016643	0.00045577	0.0325705	0.928258	0.896424	0.961026	0.0110524	0.00390883	0.018012	0.931882	0.901905	0.963661	OID21470	Oncology	CDC37	Q16543
CDC42BPB	0.035616	0.0181869	0.0518908	1.0669	1.03118	1.10402	0.00623975	-0.00037965	0.0124799	1.08131	1.0434	1.11735	OID31485	Oncology_II	CDC42BPB	Q9Y5S2
CDCP1	0.237888	0.198111	0.277165	0.567157	0.543206	0.591331	0.247065	0.210726	0.28522	0.563786	0.540566	0.589651	OID20940	Neurology	CDCP1	Q9H5V8
CDH1	0.101189	0.0741577	0.129981	0.46658	0.421245	0.511017	0.0857546	0.0631441	0.113589	0.47024	0.42553	0.515773	OID20353	Cardiometabolic	CDH1	P12830
CDH15	0.320432	0.282361	0.357362	0.582865	0.54966	0.619679	0.310538	0.27737	0.342952	0.587881	0.55497	0.621793	OID21005	Neurology	CDH15	P55291
CDH17	0.348941	0.308768	0.386605	0.638664	0.609902	0.667305	0.269071	0.238053	0.299814	0.676728	0.64961	0.704656	OID20134	Cardiometabolic	CDH17	Q12864
CDH2	0.171729	0.133128	0.207814	0.399469	0.382121	0.419771	0.166889	0.133028	0.19906	0.400987	0.382894	0.419667	OID20170	Cardiometabolic	CDH2	P19022
CDH22	-0.000495017	-0.00379976	0.00227119	0.294058	0.267554	0.322739	-0.000565047	-0.00366555	0.00180551	0.294519	0.266945	0.325152	OID31332	Oncology_II	CDH22	Q9UJ99
CDH23	0.00140247	-0.00443947	0.00682074	0.265356	0.247937	0.284215	0.00731983	0.00073264	0.0137987	0.264375	0.246413	0.283665	OID31074	Neurology_II	CDH23	Q9H251
CDH3	0.0201376	0.000791704	0.0382106	0.385017	0.368622	0.401526	0.0217419	0.00634232	0.0367764	0.385245	0.369284	0.402487	OID21008	Neurology	CDH3	P22223
CDH4	-0.00179673	-0.0047702	0.00102679	0.487704	0.447352	0.532173	-0.000825095	-0.00416865	0.000707079	0.487915	0.45035	0.531333	OID30875	Neurology_II	CDH4	P55283
CDH5	0.234164	0.196993	0.272828	0.294963	0.282551	0.306649	0.224678	0.191784	0.256481	0.296437	0.285646	0.308009	OID20243	Cardiometabolic	CDH5	P33151
CDH6	0.214933	0.174918	0.255263	0.38149	0.363469	0.401478	0.235804	0.197621	0.271759	0.376818	0.359452	0.397046	OID20157	Cardiometabolic	CDH6	P55285
CDHR1	0.0238017	0.00881171	0.0390958	0.447772	0.417029	0.482657	0.0261509	0.00897262	0.0434473	0.447028	0.416829	0.478903	OID20808	Neurology	CDHR1	Q96JP9
CDHR2	0.288986	0.251746	0.324553	0.908796	0.878331	0.945301	0.273825	0.238994	0.305071	0.918735	0.886944	0.952916	OID21282	Oncology	CDHR2	Q9BYE9
CDHR5	0.263642	0.222892	0.298048	0.374815	0.361843	0.387759	0.265965	0.228533	0.299267	0.374307	0.361055	0.388675	OID20193	Cardiometabolic	CDHR5	Q9HBB8
CDK1	-0.00309671	-0.00971323	0.00290401	0.366235	0.350306	0.382543	3.72245e-05	-0.00555024	0.00525884	0.365628	0.350543	0.380964	OID31164	Oncology_II	CDK1	P06493
CDK5RAP3	0.00427479	-0.00213021	0.0112933	0.602019	0.568664	0.639836	0.00437999	-0.00227203	0.0105827	0.602177	0.568705	0.636686	OID30985	Neurology_II	CDK5RAP3	Q96JB5
CDKL5	-0.00418198	-0.00959204	-4.19017e-05	0.543109	0.493384	0.596671	-0.000703147	-0.00485151	0.00147577	0.541201	0.49181	0.598234	OID30796	Neurology_II	CDKL5	O76039
CDKN1A	0.0319747	0.0137202	0.0489326	1.17245	1.13468	1.20994	0.0238128	0.0119891	0.0351804	1.17615	1.14147	1.21415	OID21319	Oncology	CDKN1A	P38936
CDKN2D	0.0195328	0.00708315	0.0315391	1.01386	0.976333	1.05068	0.0155021	0.00738649	0.0239208	1.0153	0.977385	1.055	OID21295	Oncology	CDKN2D	P55273
CDNF	0.111473	0.0849251	0.13579	0.330524	0.318707	0.34309	0.104989	0.0789586	0.128474	0.332166	0.319434	0.345292	OID21318	Oncology	CDNF	Q49AH0
CDON	0.0662948	0.0430123	0.0907207	0.292084	0.278956	0.303646	0.038906	0.0241337	0.0526965	0.296103	0.284456	0.309384	OID20754	Inflammation	CDON	Q4KMG0
CDSN	0.31265	0.274197	0.353781	0.3851	0.37097	0.399947	0.33427	0.294958	0.370323	0.378683	0.364647	0.392809	OID20667	Inflammation	CDSN	Q15517
CEACAM1	0.0566358	0.0340428	0.0806121	0.210087	0.196927	0.223836	0.0531143	0.0311875	0.0732606	0.210159	0.197765	0.22376	OID21528	Oncology	CEACAM1	P13688
CEACAM16	0.159293	0.128684	0.188922	0.780087	0.751122	0.809564	0.157712	0.128654	0.186453	0.781751	0.751903	0.810831	OID31495	Oncology_II	CEACAM16	Q2WEN9
CEACAM18	-0.00532025	-0.0106245	-0.000685045	0.770438	0.679518	0.862346	-0.00178322	-0.0047503	-0.000184196	0.766742	0.679201	0.866165	OID31251	Oncology_II	CEACAM18	A8MTB9
CEACAM19	0.0640285	0.0377834	0.0900121	0.400094	0.377703	0.426365	0.0756017	0.0549928	0.097204	0.397297	0.373954	0.423	OID31443	Oncology_II	CEACAM19	Q7Z692
CEACAM20	0.0347033	0.0190362	0.0495186	0.445385	0.403272	0.496339	0.0312235	0.0184069	0.0430855	0.446235	0.402478	0.499673	OID31308	Oncology_II	CEACAM20	Q6UY09
CEACAM21	0.716638	0.686348	0.745176	0.507394	0.480549	0.535198	0.61814	0.589112	0.645552	0.588499	0.560863	0.616303	OID20548	Inflammation	CEACAM21	Q3KPI0
CEACAM3	-0.00173918	-0.00984995	0.00559984	0.532431	0.493999	0.578231	0.00330262	-0.00215801	0.0090759	0.531656	0.491944	0.572995	OID21245	Oncology	CEACAM3	P40198
CEACAM5	0.184445	0.149094	0.222684	0.650043	0.612861	0.691044	0.188011	0.150842	0.224114	0.64927	0.612731	0.693684	OID21171	Oncology	CEACAM5	P06731
CEACAM6	0.0631434	0.0415578	0.0841282	0.402798	0.381971	0.42558	0.0753969	0.056149	0.0942855	0.400691	0.379824	0.421942	OID30362	Cardiometabolic_II	CEACAM6	P40199
CEACAM8	0.0843712	0.0564745	0.113166	0.541523	0.511693	0.573567	0.084359	0.0620086	0.105448	0.541768	0.512276	0.574856	OID20102	Cardiometabolic	CEACAM8	P31997
CEBPA	-0.00104779	-0.00441207	0.00160087	0.355527	0.313599	0.397457	-0.000195193	-0.00361038	0.0012781	0.354612	0.314991	0.395023	OID30458	Inflammation_II	CEBPA	P49715
CEBPB	0.0473733	0.0300609	0.0649262	0.410996	0.385141	0.439877	0.0225465	0.0113991	0.0343508	0.415753	0.39084	0.443128	OID20052	Cardiometabolic	CEBPB	P17676
CELA2A	0.0721846	0.0474046	0.0953992	0.632837	0.603399	0.664346	0.0843849	0.0608968	0.108123	0.628222	0.596852	0.659721	OID30411	Cardiometabolic_II	CELA2A	P08217
CELA3A	0.0712464	0.0436104	0.0999049	0.61938	0.584423	0.656367	0.0839726	0.059497	0.108051	0.615114	0.581005	0.651905	OID20298	Cardiometabolic	CELA3A	P09093
CELSR2	0.118015	0.0888209	0.14518	0.275037	0.262924	0.288259	0.138964	0.110732	0.167046	0.271858	0.258628	0.285085	OID30593	Inflammation_II	CELSR2	Q9HCU4
CEMIP2	-0.00166103	-0.00902968	0.00634534	0.355776	0.302558	0.415224	0.00385602	-0.00223719	0.0103046	0.355374	0.30368	0.412543	OID30499	Inflammation_II	CEMIP2	Q9UHN6
CEND1	0.00359112	-0.000879436	0.00783286	0.573809	0.508319	0.641953	0.00335056	-0.000166236	0.00684749	0.571817	0.50255	0.640406	OID30821	Neurology_II	CEND1	Q8N111
CENPF	0.0787364	0.0535002	0.103915	0.525906	0.498421	0.554415	0.0157613	0.00398166	0.0278774	0.54335	0.517232	0.570565	OID31329	Oncology_II	CENPF	P49454
CENPJ	-0.00530462	-0.0125952	0.00188308	0.6944	0.637779	0.755678	-0.00192142	-0.00668915	0.000624773	0.690603	0.636532	0.749718	OID31314	Oncology_II	CENPJ	Q9HC77
CEP112	0.0101133	0.00324025	0.0169565	0.451446	0.396885	0.515076	0.0155042	0.00810355	0.0227486	0.451323	0.39623	0.511379	OID30115	Cardiometabolic_II	CEP112	Q8N8E3
CEP152	0.000320791	-0.00415578	0.00389896	0.434497	0.395467	0.477074	-0.000376976	-0.00339332	0.00210246	0.435061	0.396	0.480249	OID31249	Oncology_II	CEP152	O94986
CEP164	-0.00503971	-0.0125979	0.00227668	0.736784	0.640676	0.836959	-0.000770097	-0.00330913	0.000442846	0.73824	0.644356	0.834775	OID20441	Inflammation	CEP164	Q9UPV0
CEP170	0.0270618	0.0115504	0.0422041	0.780866	0.746992	0.815145	0.00343182	-0.00202837	0.00870392	0.789618	0.757645	0.823095	OID30240	Cardiometabolic_II	CEP170	Q5SW79
CEP20	0.0247621	0.0109644	0.0383524	0.824048	0.792145	0.858452	0.0238804	0.01399	0.0337072	0.824471	0.793405	0.858398	OID21209	Oncology	CEP20	Q96NB1
CEP290	-0.00614334	-0.0133267	-4.70628e-05	0.525154	0.474181	0.583011	-0.000903976	-0.00445032	0.00138075	0.525445	0.474292	0.583934	OID31287	Oncology_II	CEP290	O15078
CEP350	-0.00336191	-0.00727234	-4.80691e-05	0.386499	0.350034	0.431295	-0.00405744	-0.00824772	-0.00103558	0.387204	0.350655	0.430614	OID31247	Oncology_II	CEP350	Q5VT06
CEP43	0.0260377	0.0114391	0.0401461	0.751571	0.721914	0.780456	0.0131345	0.00473858	0.0220386	0.756707	0.728274	0.787063	OID20084	Cardiometabolic	CEP43	O95684
CEP85	0.0573802	0.0397924	0.0737569	0.713341	0.683738	0.743885	0.0250939	0.0156723	0.0339037	0.724705	0.695914	0.755623	OID21241	Oncology	CEP85	Q6P2H3
CERT	0.0192186	0.0104938	0.0279408	0.669729	0.647162	0.692607	0.00857169	0.0023874	0.0148793	0.673987	0.651157	0.699128	OID20857	Neurology	CERT1	Q9Y5P4
CES1	0.158003	0.128485	0.190047	0.885612	0.845618	0.92504	0.162825	0.129247	0.194389	0.882466	0.842065	0.923154	OID20244	Cardiometabolic	CES1	P23141
CES2	0.0444167	0.0272318	0.0621774	0.636882	0.606769	0.668676	0.0366076	0.0203659	0.0524694	0.640343	0.609892	0.672818	OID21366	Oncology	CES2	O00748
CES3	0.0419591	0.0168552	0.0668974	0.779241	0.738218	0.821562	0.0492336	0.0320957	0.0648228	0.775809	0.734017	0.814296	OID21340	Oncology	CES3	Q6UWW8
CETN2	0.0135599	-0.00185645	0.0297762	0.757559	0.728166	0.788879	0.00869794	0.00226119	0.0151823	0.759971	0.73001	0.79024	OID20836	Neurology	CETN2	P41208
CETN3	0.0586783	0.0384109	0.0788387	0.774051	0.747518	0.800871	0.0485686	0.0348287	0.0630913	0.778782	0.752724	0.806536	OID31525	Oncology_II	CETN3	O15182
CFB	0.132486	0.0968915	0.167509	0.344538	0.329656	0.35956	0.145368	0.114827	0.175116	0.342063	0.327688	0.357203	OID30755	Inflammation_II	CFB	P00751
CFC1	0.0100903	-0.00262904	0.0231051	0.503534	0.471186	0.538547	0.0190988	0.00703586	0.0305823	0.502652	0.467635	0.543861	OID21261	Oncology	CFC1	P0CG37
CFD	0.0807243	0.0567621	0.103229	0.210985	0.198963	0.225239	0.0823344	0.0585254	0.105755	0.211549	0.198395	0.22661	OID30738	Inflammation_II	CFD	P00746
CFH	0.0697228	0.0443572	0.0944333	0.260222	0.250172	0.270143	0.0691285	0.0459143	0.0917188	0.259864	0.249348	0.270003	OID30790	Inflammation_II	CFH	P08603
CFHR2	0.674256	0.639038	0.707099	0.340411	0.321745	0.361556	0.618782	0.585182	0.649384	0.368017	0.348397	0.388926	OID30720	Inflammation_II	CFHR2	P36980
CFHR4	0.636693	0.603847	0.668104	0.453308	0.432375	0.47538	0.612566	0.585028	0.641598	0.46856	0.448538	0.488106	OID30758	Inflammation_II	CFHR4	Q92496
CFHR5	0.170514	0.13394	0.20512	0.39132	0.374731	0.408644	0.182822	0.146617	0.217672	0.387987	0.370865	0.405584	OID30716	Inflammation_II	CFHR5	Q9BXR6
CFI	0.0600491	0.0422019	0.0785005	0.227135	0.217612	0.237363	0.0648002	0.0468908	0.0821006	0.226499	0.217808	0.235654	OID30772	Inflammation_II	CFI	P05156
CFP	0.0720821	0.0424799	0.103616	0.233467	0.207144	0.273272	0.0387756	0.0183015	0.0618496	0.239375	0.213278	0.285983	OID30784	Inflammation_II	CFP	P27918
CGA	0.599807	0.568992	0.629827	0.818746	0.785035	0.854039	0.511781	0.479111	0.541116	0.904748	0.870284	0.939035	OID21069	Neurology	CGA	P01215
CGB3_CGB5_CGB8	0.133725	0.102058	0.164463	0.3891	0.371424	0.409114	0.117708	0.090703	0.144051	0.392642	0.374473	0.410725	OID30671	Inflammation_II	CGB5;CGB8;CGB3	P0DN86;P0DN86;P0DN86
CGN	-0.000100113	-0.00495173	0.0034461	0.390034	0.348796	0.436508	-0.00123189	-0.00480418	8.67986e-05	0.391053	0.349417	0.435417	OID30894	Neurology_II	CGN	Q9P2M7
CGREF1	0.295383	0.261172	0.32761	0.401692	0.386424	0.41829	0.293627	0.258694	0.325853	0.402098	0.386321	0.418351	OID20152	Cardiometabolic	CGREF1	Q99674
CHAC2	0.0271412	0.0168055	0.0372666	0.666094	0.623708	0.711854	0.0114486	0.00296332	0.0200419	0.671567	0.628274	0.716461	OID21230	Oncology	CHAC2	Q8WUX2
CHAD	0.118472	0.0862821	0.151228	0.499927	0.481141	0.519916	0.10037	0.0718518	0.130526	0.504811	0.485478	0.523127	OID30660	Inflammation_II	CHAD	O15335
CHCHD10	0.137882	0.102679	0.170552	0.4489	0.42073	0.481289	0.14268	0.106451	0.178394	0.447526	0.414947	0.480885	OID31116	Neurology_II	CHCHD10	Q8WYQ3
CHCHD6	0.0393793	0.0243272	0.0549441	0.309111	0.282504	0.3382	0.0426762	0.0254185	0.0603714	0.308249	0.279759	0.336873	OID31426	Oncology_II	CHCHD6	Q9BRQ6
CHEK2	-0.000401823	-0.00435446	0.0021576	0.364937	0.345337	0.383917	-0.0011211	-0.00395916	-0.000150427	0.365101	0.347095	0.385419	OID20054	Cardiometabolic	CHEK2	O96017
CHGA	0.0446106	0.0233524	0.0659561	0.877946	0.825023	0.931532	0.0539563	0.0350845	0.0735666	0.874033	0.822886	0.927844	OID30403	Cardiometabolic_II	CHGA	P10645
CHGB	0.237173	0.20076	0.273976	0.402016	0.38579	0.419582	0.236422	0.202962	0.268779	0.402646	0.386506	0.419029	OID21038	Neurology	CHGB	P05060
CHI3L1	0.245647	0.202788	0.284589	0.796211	0.755856	0.836833	0.243585	0.206805	0.281477	0.797166	0.758767	0.839769	OID20399	Cardiometabolic	CHI3L1	P36222
CHIT1	0.314814	0.246418	0.383774	1.4234	1.31485	1.54293	0.270642	0.232403	0.30823	1.46588	1.36506	1.57271	OID20312	Cardiometabolic	CHIT1	Q13231
CHL1	0.111952	0.0836593	0.139497	0.32623	0.310517	0.342494	0.127125	0.102198	0.152439	0.323211	0.307232	0.339929	OID20366	Cardiometabolic	CHL1	O00533
CHM	0.00305644	-0.00949949	0.0158981	0.617155	0.587225	0.647269	0.00023361	-0.00419364	0.0042095	0.617579	0.586222	0.648332	OID30972	Neurology_II	CHM	P24386
CHMP1A	0.013487	0.00365484	0.0237407	0.861197	0.831446	0.888465	0.00762966	0.000233088	0.0148095	0.864373	0.834929	0.889537	OID20930	Neurology	CHMP1A	Q9HD42
CHMP6	0.0117776	-0.00742386	0.0294284	0.575759	0.555948	0.596054	0.0196052	0.00662674	0.0327377	0.573591	0.555496	0.59246	OID30327	Cardiometabolic_II	CHMP6	Q96FZ7
CHP1	-0.00479619	-0.0110169	0.000460018	0.767403	0.705147	0.829819	-0.00075274	-0.00455112	0.000974	0.767237	0.70527	0.83516	OID30869	Neurology_II	CHP1	Q99653
CHRDL1	0.193895	0.160421	0.227443	0.346457	0.332127	0.361577	0.1912	0.157734	0.222993	0.346816	0.332917	0.36196	OID20771	Inflammation	CHRDL1	Q9BU40
CHRDL2	0.132086	0.0938817	0.167429	0.575966	0.553546	0.597628	0.0892802	0.0629344	0.113891	0.59	0.567597	0.613693	OID20223	Cardiometabolic	CHRDL2	Q6WN34
CHRM1	-0.00541257	-0.0115572	-0.000227876	0.389437	0.339905	0.445641	-0.000949837	-0.00439247	0.000137377	0.389858	0.341207	0.446722	OID30930	Neurology_II	CHRM1	P11229
CIAPIN1	0.0293929	0.0108194	0.0489466	0.692118	0.665196	0.71889	0.0145213	0.0065162	0.0224553	0.698516	0.672557	0.724893	OID21501	Oncology	CIAPIN1	Q6FI81
CILP	0.120487	0.0904194	0.148625	0.538674	0.510267	0.566314	0.122806	0.0918337	0.151807	0.537464	0.509021	0.565889	OID30399	Cardiometabolic_II	CILP	O75339
CINP	0.00208765	-0.00236897	0.00547038	0.431739	0.3929	0.475223	-0.00165566	-0.00448135	0.000245417	0.432183	0.390488	0.479493	OID31328	Oncology_II	CINP	Q9BW66
CIRBP	0.020812	0.00417637	0.0379218	0.972844	0.942049	1.00289	0.0125424	0.00468471	0.0202931	0.976709	0.947656	1.00637	OID31503	Oncology_II	CIRBP	Q14011
CIT	0.0360796	0.0206679	0.0523173	0.467916	0.43672	0.499801	0.0104992	0.00255819	0.0180983	0.4726	0.443665	0.505019	OID30970	Neurology_II	CIT	O14578
CKAP4	0.145761	0.113859	0.180148	0.284781	0.270505	0.300218	0.148825	0.114971	0.183666	0.284121	0.270769	0.298697	OID20617	Inflammation	CKAP4	Q07065
CKB	0.0435884	0.0239971	0.0621444	0.669288	0.6493	0.690667	0.0416292	0.0222481	0.0601157	0.670409	0.649842	0.690609	OID30400	Cardiometabolic_II	CKB	P12277
CKMT1A_CKMT1B	0.00221587	-0.0114409	0.015824	0.761578	0.695016	0.834972	0.00902384	-0.00344702	0.0220809	0.75988	0.69533	0.833491	OID20721	Inflammation	CKMT1B;CKMT1A	P12532;P12532
CLASP1	0.00119318	-0.00381192	0.00616409	0.726568	0.664968	0.7868	-0.000121348	-0.00548635	0.00412907	0.726734	0.667395	0.784237	OID31192	Oncology_II	CLASP1	Q7Z460
CLC	0.0501124	0.025357	0.0760716	0.756297	0.712633	0.800331	0.0526815	0.0340352	0.0719191	0.75507	0.715078	0.798125	OID20126	Cardiometabolic	CLC	Q05315
CLEC10A	0.199065	0.168063	0.229172	0.36043	0.34627	0.374533	0.206292	0.176112	0.234691	0.358821	0.345201	0.37361	OID20928	Neurology	CLEC10A	Q8IUN9
CLEC11A	0.0429036	0.0187347	0.0673863	0.500113	0.479229	0.518801	0.0479952	0.0297992	0.0668117	0.498947	0.478052	0.519682	OID21112	Neurology	CLEC11A	Q9Y240
CLEC12A	0.077594	0.0444392	0.110148	0.195963	0.178913	0.220294	0.0834061	0.0502529	0.115024	0.195573	0.178176	0.218035	OID30552	Inflammation_II	CLEC12A	Q5QGZ9
CLEC14A	0.125699	0.0957144	0.155807	0.33584	0.322549	0.34926	0.133	0.10738	0.157452	0.334479	0.321257	0.348175	OID21090	Neurology	CLEC14A	Q86T13
CLEC1A	0.178302	0.149819	0.208451	0.33338	0.318679	0.348918	0.196927	0.164276	0.226592	0.329765	0.314017	0.34656	OID20099	Cardiometabolic	CLEC1A	Q8NC01
CLEC1B	0.0342344	0.0133376	0.0550816	1.03829	1.00348	1.0756	0.0471005	0.0335639	0.0602794	1.03133	0.998314	1.06605	OID21061	Neurology	CLEC1B	Q9P126
CLEC2L	-0.00248169	-0.00996862	0.00456811	0.524693	0.468827	0.583967	0.00417135	-0.000606788	0.00835178	0.522806	0.467746	0.579819	OID30884	Neurology_II	CLEC2L	P0C7M8
CLEC3B	0.082095	0.0592636	0.104577	0.205633	0.195472	0.218082	0.0446536	0.0317732	0.0573844	0.209682	0.199065	0.22125	OID30756	Inflammation_II	CLEC3B	P05452
CLEC4A	0.234031	0.188592	0.278782	0.346167	0.331996	0.35999	0.241125	0.194903	0.284611	0.345356	0.33256	0.358194	OID20573	Inflammation	CLEC4A	Q9UMR7
CLEC4C	0.429296	0.381627	0.473066	0.400181	0.378106	0.42345	0.438593	0.396969	0.478062	0.397081	0.37584	0.421467	OID20547	Inflammation	CLEC4C	Q8WTT0
CLEC4D	0.150474	0.121322	0.180781	0.657865	0.632486	0.682556	0.153053	0.125932	0.179697	0.657499	0.633423	0.682497	OID20609	Inflammation	CLEC4D	Q8WXI8
CLEC4G	0.121915	0.0984214	0.146471	0.35396	0.340538	0.367553	0.123689	0.0994581	0.147149	0.353339	0.340357	0.367614	OID20590	Inflammation	CLEC4G	Q6UXB4
CLEC4M	0.515759	0.485875	0.545948	0.351419	0.339383	0.36524	0.451959	0.420007	0.482193	0.374039	0.359419	0.387296	OID30405	Cardiometabolic_II	CLEC4M	Q9H2X3
CLEC5A	0.118242	0.0872934	0.148589	0.310906	0.293535	0.327268	0.132671	0.100318	0.162524	0.308308	0.290659	0.325751	OID20165	Cardiometabolic	CLEC5A	Q9NY25
CLEC6A	0.177939	0.143526	0.210467	0.478332	0.453241	0.506849	0.18022	0.148579	0.211587	0.478382	0.455265	0.503375	OID21228	Oncology	CLEC6A	Q6EIG7
CLEC7A	0.665385	0.590934	0.743182	0.37441	0.353515	0.399804	0.546892	0.501152	0.583817	0.436485	0.401137	0.473704	OID20636	Inflammation	CLEC7A	Q9BXN2
CLGN	0.233846	0.18443	0.286085	0.418948	0.37716	0.462975	0.248147	0.19015	0.306159	0.415626	0.375118	0.460042	OID30957	Neurology_II	CLGN	O14967
CLIC5	0.00638101	0.000137964	0.0119218	0.319471	0.293824	0.34501	0.0073713	0.00154473	0.013174	0.318485	0.292974	0.343723	OID30890	Neurology_II	CLIC5	Q9NZA1
CLINT1	-0.00444803	-0.00851417	-0.000910195	0.424827	0.386958	0.468548	-0.00209598	-0.00605773	0.000300862	0.424713	0.386176	0.464225	OID31182	Oncology_II	CLINT1	Q14677
CLIP2	0.0291712	0.00969193	0.0468806	1.25254	1.21449	1.2952	0.0105448	0.00137256	0.021468	1.26502	1.22714	1.30836	OID20559	Inflammation	CLIP2	Q9UDT6
CLMP	0.215325	0.179875	0.247652	0.238512	0.228573	0.249353	0.225968	0.193388	0.257695	0.237195	0.228165	0.246014	OID21419	Oncology	CLMP	Q9H6B4
CLNS1A	0.0281804	0.0145491	0.0423517	0.338862	0.316683	0.360931	0.00151662	-0.00162339	0.0042801	0.34311	0.3211	0.365323	OID30929	Neurology_II	CLNS1A	P54105
CLPP	0.00335254	-0.00540098	0.0115448	1.06745	1.03404	1.10614	0.00298994	-0.00278079	0.00816166	1.06675	1.03056	1.10255	OID20910	Neurology	CLPP	Q16740
CLPS	0.22738	0.186116	0.265994	0.698757	0.658805	0.74391	0.236844	0.194882	0.276191	0.695215	0.657868	0.741363	OID21156	Neurology	CLPS	P04118
CLSPN	-0.000552008	-0.00780592	0.00368451	0.34411	0.314044	0.381977	0.00199549	-0.00410526	0.00605838	0.343081	0.313338	0.376834	OID20831	Neurology	CLSPN	Q9HAW4
CLSTN1	0.00206032	-0.00479949	0.00765329	0.581159	0.534363	0.636807	0.00300828	-0.0024501	0.00749038	0.581738	0.532669	0.639845	OID20874	Neurology	CLSTN1	O94985
CLSTN2	0.220876	0.161805	0.285357	0.381632	0.359117	0.406948	0.165578	0.124026	0.205778	0.395479	0.370868	0.420267	OID20664	Inflammation	CLSTN2	Q9H4D0
CLSTN3	0.14568	0.111324	0.180171	0.292839	0.279419	0.308082	0.135693	0.106599	0.16476	0.294698	0.282285	0.309378	OID31092	Neurology_II	CLSTN3	Q9BQT9
CLTA	0.0189064	0.0100527	0.0278161	0.508685	0.480358	0.541312	0.00790625	0.00250212	0.0130366	0.511029	0.48298	0.540399	OID20118	Cardiometabolic	CLTA	P09496
CLU	0.00597957	-0.000886719	0.0119827	0.305298	0.242923	0.367255	0.00711055	-0.00149167	0.0143473	0.30589	0.243043	0.365342	OID30732	Inflammation_II	CLU	P10909
CLUL1	0.360897	0.32224	0.39683	0.435441	0.409875	0.461189	0.372733	0.335136	0.409862	0.431729	0.406019	0.458753	OID20198	Cardiometabolic	CLUL1	Q15846
CMC1	0.0158786	1.56879e-05	0.0309229	0.930521	0.900982	0.96104	0.0106463	0.00284603	0.0183997	0.932657	0.90229	0.963546	OID30360	Cardiometabolic_II	CMC1	Q7Z7K0
CMIP	0.0106641	-0.00250838	0.0245869	0.835376	0.810973	0.85996	0.00465402	-0.0019129	0.0107995	0.837355	0.81192	0.864328	OID31406	Oncology_II	CMIP	Q8IY22
CNDP1	0.118068	0.0882053	0.149593	0.494535	0.471817	0.516936	0.129066	0.101167	0.156164	0.490923	0.468654	0.514503	OID20347	Cardiometabolic	CNDP1	Q96KN2
CNGB3	-0.00168658	-0.00551658	0.00142198	0.573501	0.498075	0.657764	-0.00198512	-0.00570077	-0.000490475	0.573567	0.495099	0.654905	OID30805	Neurology_II	CNGB3	Q9NQW8
CNP	0.0283293	0.00954342	0.0479621	0.816335	0.786937	0.847452	0.011954	0.00113384	0.0216327	0.822906	0.793993	0.85138	OID30285	Cardiometabolic_II	CNP	P09543
CNPY2	-0.00238805	-0.00891549	0.0043738	0.736444	0.660734	0.815025	0.00172052	-0.00272098	0.00576345	0.733203	0.657683	0.816639	OID20069	Cardiometabolic	CNPY2	Q9Y2B0
CNPY4	0.0270991	0.00750188	0.0460789	0.823819	0.79744	0.850451	0.0235006	0.0104908	0.0365846	0.82574	0.800365	0.852038	OID21317	Oncology	CNPY4	Q8N129
CNST	0.0085232	-0.00785957	0.0237045	1.18778	1.14469	1.2325	0.00387596	-0.0028879	0.0102216	1.19215	1.14957	1.23244	OID20127	Cardiometabolic	CNST	Q6PJW8
CNTF	-0.00261953	-0.00939977	0.00213151	0.342394	0.327894	0.356731	-0.000921273	-0.00418621	0.00020946	0.342286	0.326996	0.357241	OID30807	Neurology_II	CNTF	P26441
CNTN1	0.257105	0.227385	0.28742	0.28498	0.274497	0.29542	0.259238	0.231705	0.288444	0.284723	0.274848	0.295301	OID20307	Cardiometabolic	CNTN1	Q12860
CNTN2	0.318756	0.27745	0.357798	0.432867	0.416634	0.448098	0.302636	0.26347	0.33826	0.438596	0.423296	0.454773	OID21426	Oncology	CNTN2	Q02246
CNTN3	0.21907	0.181562	0.255864	0.341566	0.328002	0.354949	0.213745	0.181509	0.243547	0.342913	0.329672	0.356732	OID21092	Neurology	CNTN3	Q9P232
CNTN4	0.134824	0.103959	0.16557	0.246098	0.235348	0.257881	0.136398	0.108539	0.162268	0.245946	0.235243	0.257571	OID21117	Neurology	CNTN4	Q8IWV2
CNTN5	0.337106	0.30052	0.375331	0.361167	0.341333	0.382758	0.358668	0.322674	0.394689	0.355199	0.334316	0.377459	OID21006	Neurology	CNTN5	O94779
CNTNAP2	0.232428	0.202829	0.261174	0.414119	0.398587	0.430373	0.221989	0.194138	0.251183	0.416844	0.400443	0.432765	OID20556	Inflammation	CNTNAP2	Q9UHC6
CNTNAP4	0.00386197	-0.00184671	0.00942255	1.03484	0.960065	1.11341	0.00431573	-0.00090641	0.00940669	1.03729	0.958056	1.11336	OID30911	Neurology_II	CNTNAP4	Q9C0A0
COCH	0.178127	0.14292	0.212292	0.430875	0.411561	0.451105	0.200051	0.167766	0.229243	0.425122	0.407357	0.445737	OID30305	Cardiometabolic_II	COCH	O43405
COL15A1	0.100048	0.0745469	0.125939	0.289489	0.275354	0.3043	0.105418	0.0824031	0.128294	0.288656	0.274179	0.304869	OID30396	Cardiometabolic_II	COL15A1	P39059
COL18A1	0.113932	0.0851926	0.140625	0.250669	0.240044	0.261037	0.110645	0.0844583	0.137332	0.250538	0.240293	0.261522	OID20332	Cardiometabolic	COL18A1	P39060
COL1A1	0.0399145	0.0201059	0.0595839	0.275411	0.263114	0.289552	0.0461815	0.0308071	0.0623128	0.274566	0.263031	0.288396	OID20335	Cardiometabolic	COL1A1	P02452
COL24A1	0.0224558	0.00584008	0.0390362	0.550831	0.527984	0.573295	0.0262748	0.0121264	0.0409118	0.549726	0.527666	0.571972	OID31464	Oncology_II	COL24A1	Q17RW2
COL28A1	0.379553	0.322712	0.428664	0.636468	0.590422	0.692235	0.360143	0.307139	0.410017	0.645616	0.597642	0.702376	OID30969	Neurology_II	COL28A1	Q2UY09
COL2A1	0.307719	0.269063	0.345723	0.684288	0.658057	0.710725	0.304783	0.266824	0.339671	0.684788	0.66008	0.709477	OID30286	Cardiometabolic_II	COL2A1	P02458
COL3A1	0.0149729	0.0035523	0.0250248	0.241472	0.231043	0.252821	0.0204214	0.0102957	0.0301122	0.240794	0.230185	0.252115	OID30379	Cardiometabolic_II	COL3A1	P02461
COL4A1	0.0608442	0.0347364	0.0842416	0.434509	0.416056	0.455375	0.0807237	0.0593846	0.101611	0.430236	0.412011	0.450357	OID20208	Cardiometabolic	COL4A1	P02462
COL4A4	-0.00312383	-0.00916341	0.000187012	0.535478	0.507362	0.568355	-0.0026006	-0.00673453	-0.000565642	0.535581	0.507865	0.566018	OID31333	Oncology_II	COL4A4	P53420
COL5A1	0.078084	0.0526655	0.105198	0.392291	0.371268	0.412074	0.0944965	0.0717441	0.115693	0.389364	0.37009	0.409028	OID30587	Inflammation_II	COL5A1	P20908
COL6A3	0.0764209	0.0577872	0.0948262	0.403218	0.383078	0.424106	0.0779699	0.0588275	0.0976895	0.40232	0.383073	0.424309	OID20292	Cardiometabolic	COL6A3	P12111
COL9A1	0.0861296	0.0566364	0.117712	0.502709	0.478555	0.528728	0.0503943	0.0311238	0.0700442	0.51287	0.487228	0.53911	OID20550	Inflammation	COL9A1	P20849
COL9A2	-0.0064503	-0.0170975	-0.000725058	0.431544	0.382118	0.498878	-0.0036132	-0.0111089	0.000198835	0.430822	0.379892	0.496408	OID31255	Oncology_II	COL9A2	Q14055
COLEC12	0.166982	0.132423	0.199422	0.293582	0.280047	0.308446	0.189184	0.157787	0.219629	0.290098	0.275805	0.305157	OID20738	Inflammation	COLEC12	Q5KU26
COMMD1	0.0222397	0.00659772	0.0384815	0.64129	0.614572	0.669405	0.00885479	0.000880936	0.0173323	0.646116	0.621029	0.670982	OID30222	Cardiometabolic_II	COMMD1	Q8N668
COMMD9	0.00678147	0.00147737	0.01182	0.419545	0.385922	0.45824	0.00136022	-0.00259967	0.00464129	0.420013	0.387574	0.460688	OID31390	Oncology_II	COMMD9	Q9P000
COMP	0.140791	0.111509	0.171162	0.373044	0.354352	0.392654	0.140896	0.112388	0.169057	0.372653	0.354734	0.392554	OID20405	Cardiometabolic	COMP	P49747
COMT	0.136509	0.10842	0.164559	0.887394	0.855526	0.919124	0.1208	0.0958486	0.147448	0.8956	0.861522	0.929702	OID20086	Cardiometabolic	COMT	P21964
COPB2	0.00283644	-0.00244201	0.00774118	0.439186	0.403408	0.480793	-0.000357233	-0.00408469	0.00275536	0.438441	0.404727	0.48045	OID30173	Cardiometabolic_II	COPB2	P35606
COPE	-0.00508176	-0.0120769	0.00192597	0.472894	0.425837	0.522927	-0.00100555	-0.0060736	0.00206166	0.472605	0.423616	0.526929	OID20797	Neurology	COPE	O14579
COQ7	0.022452	0.00975095	0.0359196	0.445578	0.415469	0.481162	0.0222772	0.00909249	0.0368842	0.44593	0.411626	0.485119	OID30217	Cardiometabolic_II	COQ7	Q99807
CORO1A	0.0233502	0.00488821	0.0405242	0.997257	0.943881	1.05632	0.00661691	-0.000207245	0.0134092	1.0033	0.950188	1.06006	OID20286	Cardiometabolic	CORO1A	P31146
CORO6	0.00539815	-0.00471801	0.0157196	0.399499	0.367178	0.434799	0.00780838	-0.00141025	0.0167568	0.398382	0.365458	0.435574	OID30870	Neurology_II	CORO6	Q6QEF8
COX5B	0.0083374	0.000117041	0.015841	0.777141	0.741304	0.815354	0.0116409	0.00418086	0.0192094	0.775917	0.741575	0.812229	OID21297	Oncology	COX5B	P10606
COX6B1	0.0021582	-0.00255526	0.00621352	0.334049	0.31862	0.351016	-0.00105284	-0.00440965	0.00209857	0.334489	0.31922	0.350565	OID30317	Cardiometabolic_II	COX6B1	P14854
CPA1	0.0459481	0.0269811	0.0665677	0.661836	0.623456	0.705799	0.0556158	0.03325	0.0791348	0.65793	0.619714	0.700259	OID20280	Cardiometabolic	CPA1	P15085
CPA2	0.104242	0.0786196	0.130207	0.705103	0.673971	0.737521	0.108852	0.0842321	0.133513	0.703147	0.670673	0.733517	OID21060	Neurology	CPA2	P48052
CPA4	0.255337	0.217886	0.289344	0.379181	0.361363	0.398701	0.262612	0.228585	0.296567	0.377208	0.359369	0.397434	OID30606	Inflammation_II	CPA4	Q9UI42
CPB1	0.0444758	0.0200644	0.0675283	0.642286	0.607469	0.681267	0.0533772	0.0323241	0.0749776	0.63864	0.605185	0.67648	OID20289	Cardiometabolic	CPB1	P15086
CPB2	0.225142	0.19153	0.258498	0.202092	0.193457	0.211663	0.219054	0.187838	0.251059	0.202901	0.194297	0.212345	OID30734	Inflammation_II	CPB2	Q96IY4
CPE	0.0161034	0.00400185	0.0290162	0.415139	0.39177	0.438069	0.0106348	-0.000775673	0.0213736	0.417292	0.395172	0.439236	OID21392	Oncology	CPE	P16870
CPLX2	-0.00170592	-0.0110678	0.00780497	0.305215	0.280014	0.335836	-0.000384363	-0.00353451	0.0018124	0.304522	0.276351	0.337621	OID31186	Oncology_II	CPLX2	Q6PUV4
CPM	0.102202	0.0743846	0.127244	0.403651	0.388431	0.419663	0.109742	0.0862017	0.131626	0.402303	0.388004	0.416308	OID21054	Neurology	CPM	P14384
CPOX	0.0188365	0.00390415	0.0334473	0.278593	0.254093	0.307114	0.0229305	0.0100785	0.0355334	0.277149	0.252011	0.308281	OID30495	Inflammation_II	CPOX	P36551
CPPED1	0.308118	0.265414	0.349151	0.621269	0.588665	0.65338	0.298416	0.258309	0.336861	0.626552	0.596018	0.656048	OID21053	Neurology	CPPED1	Q9BRF8
CPQ	0.238056	0.205075	0.271148	0.315905	0.297826	0.33888	0.239767	0.208902	0.270573	0.316265	0.297106	0.338261	OID30406	Cardiometabolic_II	CPQ	Q9Y646
CPTP	-0.000900446	-0.0110694	0.00565286	0.405319	0.369012	0.444372	9.82298e-05	-0.00654647	0.00428003	0.405058	0.367687	0.44258	OID30106	Cardiometabolic_II	CPTP	Q5TA50
CPVL	0.272906	0.235262	0.311773	0.392489	0.376159	0.409762	0.262315	0.227853	0.295101	0.394997	0.376567	0.41294	OID21435	Oncology	CPVL	Q9H3G5
CPXM1	0.111993	0.0811398	0.142671	0.709734	0.685273	0.732782	0.124757	0.0969825	0.151826	0.70466	0.681436	0.730388	OID21479	Oncology	CPXM1	Q96SM3
CPXM2	0.192468	0.152168	0.229058	0.249233	0.234548	0.266373	0.199382	0.161766	0.234819	0.248816	0.234046	0.266086	OID30322	Cardiometabolic_II	CPXM2	Q8N436
CR1	0.164635	0.131915	0.19623	0.344261	0.330124	0.358756	0.172491	0.140676	0.204547	0.342835	0.328537	0.358004	OID30697	Inflammation_II	CR1	P17927
CR2	0.117831	0.0919459	0.14542	0.508899	0.486123	0.532248	0.153483	0.128098	0.178616	0.498272	0.476709	0.522047	OID20393	Cardiometabolic	CR2	P20023
CRACR2A	0.0532973	0.0325234	0.0756873	0.957161	0.907627	1.01425	0.0234813	0.014285	0.0331397	0.97105	0.9225	1.02493	OID21249	Oncology	CRACR2A	Q9BSW2
CRADD	0.017484	0.00160971	0.0350923	0.835096	0.808809	0.863173	0.00980993	0.000185735	0.018048	0.839215	0.809801	0.868562	OID20923	Neurology	CRADD	P78560
CREB3	-0.00144055	-0.0061336	0.00139016	0.54042	0.495143	0.595268	-0.00280218	-0.00969043	-1.09083e-05	0.539044	0.490003	0.592985	OID31188	Oncology_II	CREB3	O43889
CREBZF	-0.0012361	-0.00509982	0.001628	0.257322	0.240212	0.278278	-0.000631559	-0.00353388	0.0013447	0.258313	0.240973	0.280751	OID31206	Oncology_II	CREBZF	Q9NS37
CREG1	0.14577	0.115843	0.174309	0.413541	0.393469	0.434152	0.151945	0.122386	0.18043	0.412087	0.392329	0.431172	OID21515	Oncology	CREG1	O75629
CRELD1	0.311555	0.274501	0.345978	0.346031	0.332381	0.360438	0.325054	0.293534	0.359352	0.34308	0.329484	0.35663	OID30619	Inflammation_II	CRELD1	Q96HD1
CRELD2	0.12623	0.0962076	0.157558	0.549454	0.528576	0.573448	0.144959	0.116713	0.172912	0.544089	0.522184	0.568626	OID20751	Inflammation	CRELD2	Q6UXH1
CRH	0.138909	0.10468	0.171248	0.910245	0.873856	0.951639	0.161838	0.135066	0.188004	0.897243	0.863129	0.933638	OID21257	Oncology	CRH	P06850
CRHBP	0.196985	0.165187	0.228455	0.28886	0.278062	0.299874	0.203269	0.168023	0.236963	0.287904	0.276918	0.298452	OID20747	Inflammation	CRHBP	P24387
CRHR1	-0.00183487	-0.0064737	0.00126662	0.623858	0.582484	0.667914	-0.00173578	-0.00673439	0.000160138	0.622912	0.576356	0.668079	OID20055	Cardiometabolic	CRHR1	P34998
CRIM1	0.0727852	0.0476251	0.095956	0.21453	0.204906	0.225057	0.0851396	0.0612595	0.110802	0.213083	0.203541	0.223029	OID20701	Inflammation	CRIM1	Q9NZV1
CRIP2	0.115517	0.0864987	0.150677	0.425256	0.382382	0.492982	0.11819	0.0924627	0.147188	0.423542	0.382435	0.486252	OID20901	Neurology	CRIP2	P52943
CRISP2	0.540509	0.508524	0.570465	0.513246	0.495808	0.530738	0.538499	0.508129	0.568147	0.513471	0.495516	0.531548	OID21456	Oncology	CRISP2	P16562
CRISP3	0.330096	0.290383	0.365206	0.228506	0.218089	0.240066	0.346264	0.31269	0.380049	0.225936	0.216604	0.238116	OID30715	Inflammation_II	CRISP3	P54108
CRKL	0.0204021	0.0029285	0.038004	1.18258	1.14688	1.21998	0.00687479	-0.00112623	0.0148197	1.19051	1.15268	1.22903	OID20742	Inflammation	CRKL	P46109
CRLF1	0.0943731	0.0739659	0.117428	0.277229	0.267565	0.287543	0.0880682	0.0673531	0.107311	0.278137	0.267536	0.288486	OID20699	Inflammation	CRLF1	O75462
CRNN	0.292884	0.239647	0.344485	0.649723	0.616255	0.685673	0.304325	0.255467	0.353701	0.643908	0.611174	0.678659	OID21427	Oncology	CRNN	Q9UBG3
CRTAC1	0.412974	0.375098	0.449763	0.283407	0.270215	0.299306	0.402845	0.366818	0.436097	0.285851	0.272435	0.300879	OID20279	Cardiometabolic	CRTAC1	Q9NQ79
CRTAM	0.12167	0.0877602	0.152646	0.541029	0.520621	0.562089	0.120162	0.0919755	0.147308	0.541251	0.52059	0.56208	OID20914	Neurology	CRTAM	O95727
CRTAP	0.00735437	-0.000773556	0.0149937	0.504303	0.456511	0.552045	0.0085733	0.00153509	0.0153133	0.502655	0.454254	0.549433	OID30902	Neurology_II	CRTAP	O75718
CRX	-0.00480685	-0.0114051	-0.000638596	1.24928	1.14002	1.35987	-0.00210606	-0.00610239	-3.99549e-05	1.24807	1.1494	1.34782	OID20070	Cardiometabolic	CRX	O43186
CRYBB1	0.0513745	0.0308345	0.0721183	0.661111	0.636968	0.687049	0.0475054	0.0312006	0.0642215	0.662759	0.638075	0.688097	OID30319	Cardiometabolic_II	CRYBB1	P53674
CRYBB2	0.0414975	0.0229641	0.0604174	0.627669	0.550937	0.706683	0.0416273	0.022554	0.0616724	0.630685	0.550473	0.711758	OID31081	Neurology_II	CRYBB2	P43320
CRYGD	0.313204	0.275445	0.350589	0.825001	0.795693	0.853202	0.296152	0.263729	0.32772	0.834556	0.806174	0.862386	OID31144	Neurology_II	CRYGD	P07320
CRYM	0.0345252	0.0195568	0.0501804	0.788024	0.729118	0.851487	0.0423692	0.0271592	0.058125	0.78239	0.726758	0.841834	OID30815	Neurology_II	CRYM	Q14894
CRYZL1	0.0329545	0.0128107	0.0529364	0.934594	0.902495	0.966027	0.0257349	0.0135523	0.0379485	0.937467	0.909533	0.967291	OID30272	Cardiometabolic_II	CRYZL1	O95825
CSDE1	0.0103089	0.00183541	0.0185675	1.2397	1.15245	1.32855	0.00769122	-0.00116834	0.0156888	1.23695	1.15872	1.3193	OID30183	Cardiometabolic_II	CSDE1	O75534
CSF1	0.0577967	0.0420026	0.0743079	0.307018	0.294578	0.320419	0.057386	0.0403862	0.074892	0.307713	0.294181	0.320864	OID20719	Inflammation	CSF1	P09603
CSF1R	0.135469	0.091712	0.174428	0.412112	0.375097	0.46919	0.145344	0.106196	0.186162	0.40999	0.375483	0.45988	OID30681	Inflammation_II	CSF1R	P07333
CSF2	0.0458522	0.0324525	0.0594993	0.343135	0.316094	0.379938	0.0462722	0.0324513	0.0586275	0.343388	0.317457	0.379443	OID30072	Cardiometabolic_II	CSF2	P04141
CSF2RA	0.00438201	-0.00071294	0.00968892	0.67103	0.630148	0.717313	0.00314787	-0.00117877	0.00695019	0.670999	0.631497	0.716008	OID20915	Neurology	CSF2RA	P15509
CSF2RB	0.476513	0.433688	0.516305	0.322198	0.307091	0.338222	0.464218	0.425415	0.500798	0.325941	0.310674	0.34312	OID30553	Inflammation_II	CSF2RB	P32927
CSF3	0.0649661	0.0486304	0.0815435	0.520695	0.49665	0.54376	0.0575523	0.040617	0.0743518	0.523563	0.502218	0.546235	OID20491	Inflammation	CSF3	P09919
CSF3R	0.0640411	0.0385271	0.0902263	0.269621	0.257783	0.281763	0.0720729	0.0535884	0.0928436	0.268655	0.256235	0.281443	OID30527	Inflammation_II	CSF3R	Q99062
CSH1	-0.00188044	-0.00572282	0.000383749	0.28554	0.272112	0.299324	-0.00108824	-0.00385236	6.71797e-05	0.285203	0.272625	0.297453	OID30667	Inflammation_II	CSH1	P0DML2
CSNK1D	0.0161978	0.00853452	0.0232698	0.637466	0.595885	0.679225	0.0123554	0.00461623	0.0193694	0.637725	0.598096	0.679108	OID30492	Inflammation_II	CSNK1D	P48730
CSNK2A1	0.0280932	0.0110525	0.0454551	0.453514	0.435056	0.471298	0.0219199	0.0106133	0.0330664	0.455205	0.437337	0.472446	OID31053	Neurology_II	CSNK2A1	P68400
CSPG4	0.118315	0.0888487	0.147646	0.345423	0.332042	0.358988	0.124457	0.0973917	0.152032	0.344068	0.331042	0.356792	OID30397	Cardiometabolic_II	CSPG4	Q6UVK1
CSPG5	0.00288469	-0.00263869	0.00719143	0.507436	0.464613	0.556588	0.00265992	-0.00423237	0.00717671	0.508977	0.467339	0.553577	OID30843	Neurology_II	CSPG5	O95196
CSRP3	0.0340699	0.0168056	0.0529597	0.965629	0.892774	1.04122	0.0317946	0.0155389	0.046961	0.964551	0.897352	1.03765	OID30176	Cardiometabolic_II	CSRP3	P50461
CST1	0.219026	0.177686	0.261801	0.90073	0.85137	0.958294	0.222848	0.183755	0.262451	0.898729	0.851628	0.953283	OID30581	Inflammation_II	CST1	P01037
CST3	0.175507	0.143408	0.208983	0.315418	0.297803	0.335144	0.175386	0.146048	0.206757	0.315823	0.297721	0.335964	OID20400	Cardiometabolic	CST3	P01034
CST5	0.373389	0.333994	0.410062	0.486065	0.470117	0.502896	0.377576	0.346894	0.407785	0.484625	0.4691	0.501062	OID20995	Neurology	CST5	P28325
CST6	0.12815	0.0972098	0.156575	0.513284	0.49159	0.533652	0.140843	0.110711	0.171053	0.509046	0.488533	0.528464	OID20293	Cardiometabolic	CST6	Q15828
CST7	0.484472	0.400418	0.557434	0.750938	0.691278	0.818766	0.363534	0.319341	0.410003	0.832674	0.757877	0.902666	OID20704	Inflammation	CST7	O76096
CSTB	0.224291	0.187281	0.261177	0.456557	0.430336	0.487334	0.22323	0.192023	0.254222	0.456618	0.429496	0.485771	OID20294	Cardiometabolic	CSTB	P04080
CTAG1A_CTAG1B	-0.00305842	-0.00946358	7.75111e-05	0.484548	0.455415	0.511982	-0.00288704	-0.00982513	0.00032047	0.484919	0.45786	0.514804	OID31299	Oncology_II	CTAG1A;CTAG1B	P78358;P78358
CTBS	0.24352	0.205132	0.283133	0.244787	0.231789	0.258147	0.243986	0.208724	0.278151	0.244506	0.231015	0.259716	OID30710	Inflammation_II	CTBS	Q01459
CTF1	-0.00558105	-0.0200362	0.00778091	0.91175	0.871908	0.9514	0.00276249	-0.00125991	0.0062666	0.907545	0.870339	0.944618	OID20061	Cardiometabolic	CTF1	Q16619
CTHRC1	0.246965	0.211483	0.282182	0.288566	0.274021	0.305092	0.242458	0.206744	0.275561	0.289241	0.27479	0.304684	OID30393	Cardiometabolic_II	CTHRC1	Q96CG8
CTLA4	-0.000374773	-0.00366813	0.0016642	0.305746	0.280293	0.341433	0.000121271	-0.00345404	0.00260927	0.306187	0.281166	0.343517	OID30363	Cardiometabolic_II	CTLA4	P16410
CTNNA1	-0.0143437	-0.0261029	-0.00290632	0.329843	0.298934	0.365225	-0.00284614	-0.00917295	0.000508875	0.328385	0.299081	0.365436	OID30800	Neurology_II	CTNNA1	P35221
CTRB1	0.158246	0.124461	0.190576	0.555279	0.524075	0.589486	0.162727	0.127141	0.1938	0.552751	0.519731	0.591076	OID21150	Neurology	CTRB1	P17538
CTRC	0.174495	0.13743	0.208298	0.649132	0.614216	0.691818	0.167807	0.132718	0.202764	0.652013	0.613263	0.701658	OID20752	Inflammation	CTRC	Q99895
CTRL	0.11982	0.0879478	0.150154	0.65555	0.622191	0.691483	0.130507	0.100252	0.160026	0.651064	0.619162	0.68745	OID31157	Neurology_II	CTRL	P40313
CTSB	0.170886	0.136888	0.204901	0.543821	0.522947	0.566142	0.171242	0.142606	0.202491	0.544119	0.521836	0.566482	OID20276	Cardiometabolic	CTSB	P07858
CTSC	0.328671	0.29297	0.362828	0.390989	0.374299	0.408066	0.324974	0.291917	0.359472	0.391539	0.374629	0.408617	OID20679	Inflammation	CTSC	P53634
CTSD	0.103032	0.0727558	0.133778	0.465497	0.423618	0.511878	0.108293	0.0821013	0.136729	0.463292	0.423189	0.509211	OID20358	Cardiometabolic	CTSD	P07339
CTSE	0.105569	0.0831724	0.126393	0.510445	0.492089	0.528914	0.102825	0.079472	0.124209	0.511123	0.492418	0.530813	OID30628	Inflammation_II	CTSE	P14091
CTSF	0.110066	0.0786417	0.142753	0.433797	0.414633	0.455444	0.130806	0.100125	0.162108	0.428895	0.410278	0.448369	OID21500	Oncology	CTSF	Q9UBX1
CTSH	0.643963	0.611147	0.674863	0.489257	0.465176	0.514421	0.646134	0.61694	0.673414	0.48921	0.464431	0.513912	OID20113	Cardiometabolic	CTSH	P09668
CTSL	0.106017	0.0791068	0.13227	0.261121	0.249747	0.274555	0.110198	0.0839149	0.136369	0.260126	0.248509	0.273691	OID20228	Cardiometabolic	CTSL	P07711
CTSO	0.123404	0.0981158	0.147198	0.350946	0.333615	0.370933	0.122559	0.102348	0.143	0.351379	0.333034	0.370374	OID20660	Inflammation	CTSO	P43234
CTSS	0.212165	0.173087	0.249048	0.219301	0.209539	0.22959	0.220472	0.183	0.255045	0.218146	0.208829	0.227734	OID21056	Neurology	CTSS	P25774
CTSV	0.172679	0.136684	0.208165	0.438153	0.409904	0.470142	0.180773	0.150934	0.211572	0.435431	0.408084	0.466809	OID21405	Oncology	CTSV	O60911
CTSZ	0.16471	0.123715	0.201072	0.342539	0.327958	0.35787	0.18584	0.152821	0.223916	0.33817	0.322959	0.353909	OID20365	Cardiometabolic	CTSZ	Q9UBR2
CUZD1	0.0540683	0.0319661	0.0798283	0.404661	0.345339	0.467948	0.0506032	0.0315986	0.0698409	0.403952	0.348307	0.461639	OID30914	Neurology_II	CUZD1	Q86UP6
CWC15	0.0152825	0.00439559	0.025954	0.656931	0.597645	0.717079	0.00781138	0.000285833	0.0153577	0.658705	0.597386	0.720199	OID31479	Oncology_II	CWC15	Q9P013
CX3CL1	0.0693513	0.0434544	0.0973384	0.36303	0.348669	0.37791	0.0949736	0.0714342	0.117566	0.357663	0.341994	0.371161	OID20976	Neurology	CX3CL1	P78423
CXADR	0.0844546	0.0608141	0.110412	0.574814	0.548364	0.599334	0.0839906	0.0628215	0.10353	0.574439	0.547489	0.59972	OID20561	Inflammation	CXADR	P78310
CXCL1	0.212356	0.17123	0.252164	0.949123	0.885435	1.01522	0.21239	0.171914	0.251501	0.950974	0.886913	1.01612	OID20762	Inflammation	CXCL1	P09341
CXCL10	0.117175	0.0878481	0.148267	0.75073	0.704218	0.803563	0.124265	0.0937259	0.155406	0.747559	0.698312	0.800096	OID20697	Inflammation	CXCL10	P02778
CXCL11	0.0593755	0.0372046	0.0825473	0.850141	0.80115	0.900944	0.0623154	0.0395769	0.0833583	0.847438	0.800476	0.894135	OID21042	Neurology	CXCL11	O14625
CXCL12	0.00958075	-0.00826968	0.0282177	0.430854	0.40977	0.453071	0.0246403	0.00981653	0.0386732	0.426841	0.406717	0.447868	OID20464	Inflammation	CXCL12	P48061
CXCL13	0.0194573	0.00875761	0.0300813	0.67468	0.620824	0.733395	0.0248086	0.014687	0.0354235	0.674752	0.618358	0.739546	OID21024	Neurology	CXCL13	O43927
CXCL14	0.0675878	0.0393205	0.0986446	0.775874	0.66883	0.882628	0.0626042	0.037977	0.0926338	0.777368	0.68111	0.874732	OID20458	Inflammation	CXCL14	O95715
CXCL16	0.0950341	0.0614891	0.126223	0.257873	0.245796	0.272005	0.107429	0.0783138	0.134116	0.256052	0.243946	0.268423	OID20282	Cardiometabolic	CXCL16	Q9H2A7
CXCL17	0.161452	0.119549	0.202836	0.576233	0.534406	0.623941	0.157204	0.116353	0.193556	0.5775	0.53844	0.621913	OID20622	Inflammation	CXCL17	Q6UXB2
CXCL3	0.0125596	0.00429957	0.0204515	1.04991	1.0141	1.08664	0.00951188	0.00222937	0.0166579	1.05072	1.01386	1.08937	OID20788	Inflammation	CXCL3	P19876
CXCL5	0.156484	0.126162	0.185627	1.18765	1.14761	1.22893	0.154589	0.1296	0.182661	1.18678	1.1466	1.22706	OID20207	Cardiometabolic	CXCL5	P42830
CXCL6	0.161889	0.132272	0.192453	0.784404	0.756529	0.81394	0.160859	0.129652	0.188406	0.78531	0.754985	0.816203	OID20613	Inflammation	CXCL6	P80162
CXCL8	0.0552514	0.032645	0.078265	0.820369	0.740707	0.901964	0.0449629	0.0286799	0.0623495	0.824973	0.750243	0.904753	OID20153;OID20631;OID20997;OID21430	Cardiometabolic;Inflammation;Neurology;Oncology	CXCL8;CXCL8;CXCL8;CXCL8	P10145;P10145;P10145;P10145
CXCL9	0.145325	0.115617	0.176377	0.733407	0.69221	0.778237	0.150472	0.121719	0.181065	0.729887	0.686698	0.775972	OID20675	Inflammation	CXCL9	Q07325
CYB5A	-0.00142637	-0.00466727	0.000498803	0.722135	0.651878	0.79881	-0.00121461	-0.00472389	0.000239847	0.720821	0.64865	0.800829	OID31171	Oncology_II	CYB5A	P00167
CYB5R2	0.0589523	0.0361456	0.0805208	0.566071	0.531587	0.602343	0.0547575	0.0359796	0.0735254	0.567077	0.533132	0.607651	OID31512	Oncology_II	CYB5R2	Q6BCY4
CYP24A1	1.50796e-05	-0.00463734	0.00294925	0.874841	0.790424	0.957386	-0.00318734	-0.0104278	0.000412704	0.872619	0.796233	0.951807	OID30091	Cardiometabolic_II	CYP24A1	Q07973
CYTH3	0.00168276	-0.00299321	0.00607574	0.718819	0.651899	0.805431	0.000548046	-0.00437391	0.00383335	0.71971	0.657571	0.797262	OID31208	Oncology_II	CYTH3	O43739
CYTL1	0.291331	0.257344	0.327017	0.219975	0.211421	0.229529	0.304649	0.267653	0.339872	0.21795	0.20866	0.22739	OID30374	Cardiometabolic_II	CYTL1	Q9NRR1
DAAM1	0.019499	0.00286629	0.0353476	0.831333	0.804438	0.856867	0.0166915	0.0076559	0.0256522	0.832606	0.805643	0.861231	OID30664	Inflammation_II	DAAM1	Q9Y4D1
DAB2	0.0207857	0.00558853	0.0350417	1.23715	1.19968	1.27672	0.0118562	0.00446544	0.0194586	1.24194	1.20556	1.28073	OID21428	Oncology	DAB2	P98082
DAG1	0.0235476	0.00841231	0.0387991	0.535304	0.516952	0.553901	0.0190314	0.00822045	0.0306022	0.537034	0.518835	0.556563	OID20774	Inflammation	DAG1	Q14118
DAND5	-0.00372341	-0.010363	0.000748617	0.55875	0.498606	0.647806	-0.00174566	-0.00684353	0.000141071	0.559359	0.497015	0.644095	OID30420	Inflammation_II	DAND5	Q8N907
DAPK2	0.0363246	0.0198445	0.0548222	0.610258	0.558196	0.663635	0.0264404	0.0102302	0.043175	0.612589	0.562915	0.672384	OID30505	Inflammation_II	DAPK2	Q9UIK4
DAPP1	0.00712589	-0.000384046	0.0139632	1.33341	1.27901	1.39123	0.00466645	-0.00164939	0.0108127	1.33513	1.28274	1.39078	OID20524	Inflammation	DAPP1	Q9UN19
DARS1	0.0227289	0.00894309	0.0348195	0.791516	0.765712	0.81694	0.00802115	-0.000796182	0.0175517	0.797321	0.772275	0.824531	OID20903	Neurology	DARS1	P14868
DBH	0.652824	0.60968	0.693336	0.664035	0.626212	0.701209	0.580506	0.550872	0.608039	0.731281	0.691341	0.774885	OID30703	Inflammation_II	DBH	P09172
DBI	0.0415713	0.0237737	0.0599596	0.855325	0.824806	0.887377	0.0389756	0.020728	0.0587364	0.856126	0.82643	0.888216	OID21143	Neurology	DBI	P07108
DBN1	0.0192655	0.00837224	0.0297604	0.527778	0.499482	0.559026	0.000845714	-0.0043057	0.0058929	0.532565	0.503883	0.563833	OID30549	Inflammation_II	DBN1	Q16643
DBNL	0.0202291	0.00368126	0.0358267	1.03921	1.00547	1.07259	0.00991398	0.00130886	0.0195142	1.0448	1.01119	1.07778	OID20681	Inflammation	DBNL	Q9UJU6
DCBLD2	0.174763	0.141844	0.205869	0.365255	0.350588	0.381002	0.17941	0.149334	0.209324	0.364664	0.348919	0.381669	OID21474	Oncology	DCBLD2	Q96PD2
DCC	0.0060895	-0.0110777	0.0290497	0.261686	0.20429	0.334589	0.0108991	-0.00621749	0.0343813	0.260086	0.204041	0.333839	OID30953	Neurology_II	DCC	P43146
DCDC2C	-0.000558976	-0.00383809	0.00194072	0.636123	0.576804	0.711232	9.40457e-05	-0.0037422	0.00305181	0.634625	0.578836	0.699479	OID31235	Oncology_II	DCDC2C	A8MYV0
DCLRE1C	-6.93294e-05	-0.00353287	0.00209192	0.324592	0.291978	0.369682	-0.00104519	-0.00597199	0.00188152	0.324641	0.292359	0.374685	OID31240	Oncology_II	DCLRE1C	Q96SD1
DCN	0.144482	0.118933	0.170507	0.238437	0.227192	0.250801	0.153268	0.125161	0.179511	0.237074	0.225132	0.25052	OID20106	Cardiometabolic	DCN	P07585
DCTD	0.0111883	0.00294589	0.0198356	0.953795	0.922567	0.985839	0.00395704	-0.00325844	0.0114379	0.956677	0.923816	0.990359	OID30657	Inflammation_II	DCTD	P32321
DCTN1	0.0373722	0.0215446	0.0531527	0.726185	0.700837	0.750796	0.0103101	0.0019128	0.0190672	0.735767	0.710986	0.761649	OID21399	Oncology	DCTN1	Q14203
DCTN2	0.0150034	0.00471926	0.026008	0.9851	0.944589	1.02768	0.00220807	-0.00249517	0.00537982	0.992512	0.949902	1.03324	OID21334	Oncology	DCTN2	Q13561
DCTN6	0.0083451	0.00256912	0.0132528	0.796502	0.740504	0.858782	-0.00283769	-0.00818934	0.00108332	0.801697	0.745405	0.862279	OID20879	Neurology	DCTN6	O00399
DCTPP1	0.0685213	0.0432091	0.0920269	0.338949	0.323481	0.353787	0.0682874	0.046201	0.0889165	0.339048	0.323255	0.357176	OID20148	Cardiometabolic	DCTPP1	Q9H773
DCUN1D1	0.00254267	-0.00112112	0.00595208	0.75035	0.696671	0.80812	0.00193607	-0.00289065	0.00613946	0.751091	0.701329	0.803832	OID30830	Neurology_II	DCUN1D1	Q96GG9
DCUN1D2	-0.0032108	-0.0122627	0.00548584	0.781455	0.725493	0.841369	-0.000897897	-0.00550389	0.0017527	0.780694	0.729444	0.838306	OID31231	Oncology_II	DCUN1D2	Q6PH85
DCXR	0.132043	0.103062	0.160472	0.598127	0.573756	0.623192	0.12056	0.0938564	0.146209	0.602602	0.578391	0.628552	OID21480	Oncology	DCXR	Q7Z4W1
DDA1	-0.000568546	-0.004027	0.0022489	0.403607	0.362656	0.448946	-0.00104007	-0.00381044	0.000119522	0.404377	0.362022	0.451243	OID30126	Cardiometabolic_II	DDA1	Q9BW61
DDAH1	0.0417988	0.0206328	0.0629929	0.492778	0.468183	0.520148	0.0410518	0.0267624	0.0555489	0.492702	0.468392	0.518007	OID21299	Oncology	DDAH1	O94760
DDC	0.0529684	0.0135461	0.0865184	0.533456	0.505196	0.5635	0.0635081	0.0392378	0.0865071	0.530583	0.503459	0.561652	OID20215	Cardiometabolic	DDC	P20711
DDHD2	0.0387519	0.0211848	0.0555449	0.691888	0.670131	0.714571	0.00891997	-0.000720891	0.018316	0.702182	0.679323	0.726345	OID31043	Neurology_II	DDHD2	O94830
DDI2	0.102871	0.0753371	0.129623	0.766116	0.732473	0.798676	0.026453	0.0131172	0.040639	0.797866	0.766415	0.828655	OID30602	Inflammation_II	DDI2	Q5TDH0
DDR1	0.16344	0.127283	0.196746	0.240458	0.225263	0.256959	0.169181	0.137981	0.200437	0.239349	0.225102	0.25537	OID21009	Neurology	DDR1	Q08345
DDT	0.0677239	0.0443377	0.0906033	0.427429	0.402326	0.45326	0.0362224	0.0177468	0.0550369	0.435481	0.411514	0.460611	OID30372	Cardiometabolic_II	DDT	P30046
DDX1	0.000804971	-0.0053929	0.00702519	0.508739	0.462324	0.559697	0.00204898	-0.00227523	0.00586574	0.50998	0.462382	0.559745	OID31518	Oncology_II	DDX1	Q92499
DDX25	-0.00491091	-0.0157855	0.00497203	0.350661	0.312818	0.399402	-0.00131079	-0.00599548	0.00180078	0.351182	0.314661	0.394971	OID30892	Neurology_II	DDX25	Q9UHL0
DDX39A	-8.40644e-05	-0.00315874	0.00191316	0.244694	0.220835	0.270264	-0.00103962	-0.00383636	0.000776044	0.244619	0.221456	0.271624	OID30494	Inflammation_II	DDX39A	O00148
DDX4	-0.00134004	-0.00658136	0.00248816	0.525574	0.486762	0.568716	-0.00164198	-0.00489626	-0.000243041	0.526038	0.48636	0.567883	OID30431	Inflammation_II	DDX4	Q9NQI0
DDX53	-0.0101181	-0.0164548	-0.0041062	0.340328	0.327145	0.354727	-0.000702567	-0.00388239	0.00117265	0.338486	0.324137	0.352545	OID30944	Neurology_II	DDX53	Q86TM3
DDX58	0.0365207	0.0142683	0.061171	0.664793	0.606877	0.732074	0.0386357	0.0202466	0.0557038	0.66396	0.606635	0.730437	OID21226	Oncology	DDX58	O95786
DECR1	0.00567889	-0.00762681	0.0180514	1.06552	1.02855	1.10376	0.0103197	0.003734	0.0166382	1.06337	1.02927	1.09925	OID20579	Inflammation	DECR1	Q16698
DEFA1_DEFA1B	0.0608683	0.0355282	0.0842508	0.605559	0.555141	0.66206	0.0812848	0.0607348	0.103195	0.599837	0.54615	0.655786	OID20344	Cardiometabolic	DEFA1;DEFA1B	P59665;P59665
DEFB103A_DEFB103B	-0.00222223	-0.00676536	0.000826193	0.430044	0.380507	0.489962	0.000314841	-0.00259562	0.00170107	0.430543	0.380115	0.492366	OID30534	Inflammation_II	DEFB103B;DEFB103A	P81534;P81534
DEFB104A_DEFB104B	0.0690042	0.040985	0.0999946	0.575993	0.514349	0.64956	0.0728412	0.0430112	0.102587	0.576884	0.517553	0.657805	OID30849	Neurology_II	DEFB104B;DEFB104A	Q8WTQ1;Q8WTQ1
DEFB116	-0.00176956	-0.00478918	0.000714701	0.799385	0.727856	0.870065	-0.00112266	-0.0038197	0.00045256	0.799076	0.723995	0.870083	OID30823	Neurology_II	DEFB116	Q30KQ4
DEFB118	-0.000220357	-0.00322785	0.00213865	0.559256	0.489782	0.636624	-0.000967353	-0.00349978	0.000516115	0.559013	0.492408	0.632141	OID30858	Neurology_II	DEFB118	Q96PH6
DEFB4A_DEFB4B	0.109826	0.0808269	0.137153	1.63586	1.58243	1.69434	0.117537	0.089867	0.144095	1.62844	1.57543	1.68021	OID21373	Oncology	DEFB4A;DEFB4B	O15263;O15263
DENND2B	-0.00501202	-0.0122552	-0.000252481	0.463578	0.416319	0.510097	-0.00212436	-0.00797163	0.00075034	0.459941	0.412211	0.516426	OID30050	Cardiometabolic_II	DENND2B	P78524
DENR	0.0136266	0.00522416	0.0213221	0.583947	0.549719	0.622713	0.000208815	-0.00364897	0.00263761	0.589142	0.550615	0.629137	OID30493	Inflammation_II	DENR	O43583
DFFA	0.0218399	0.00582126	0.0385444	0.762591	0.729971	0.79564	0.0077858	6.61919e-05	0.0146188	0.769285	0.739173	0.802047	OID20620	Inflammation	DFFA	O00273
DGCR6	0.00121385	-0.00536327	0.00664185	0.451585	0.412949	0.495733	0.00122019	-0.00128717	0.00321345	0.452164	0.410909	0.496148	OID30859	Neurology_II	DGCR6	Q14129
DGKA	0.0173915	0.00460309	0.0290083	0.575988	0.551973	0.603088	0.00193322	-0.00502286	0.00827668	0.580152	0.555391	0.605691	OID30546	Inflammation_II	DGKA	P23743
DGKZ	0.00253458	-0.004577	0.00768996	0.388998	0.363663	0.416549	-0.00010848	-0.00366101	0.00225542	0.389594	0.366375	0.413663	OID20466	Inflammation	DGKZ	Q13574
DHODH	-3.6091e-05	-0.0061123	0.00457211	0.48323	0.434089	0.537477	-0.000828097	-0.00439146	0.000577379	0.485366	0.438046	0.535664	OID30137	Cardiometabolic_II	DHODH	Q02127
DHPS	0.00371059	-0.00221171	0.00879211	0.431207	0.392701	0.474843	0.00263003	-0.00310469	0.00742649	0.431327	0.39183	0.471465	OID31357	Oncology_II	DHPS	P49366
DHRS4L2	0.0325533	0.0169155	0.0475973	0.492268	0.455208	0.537002	0.0335936	0.0201715	0.0466852	0.491905	0.455933	0.53465	OID31072	Neurology_II	DHRS4L2	Q6PKH6
DIABLO	-0.00877368	-0.0293359	0.0117319	1.21885	1.17623	1.26182	0.00684009	-0.000640597	0.0139711	1.21034	1.17135	1.2501	OID20184	Cardiometabolic	DIABLO	Q9NR28
DIPK1C	-0.000703705	-0.00406704	0.0022106	0.458551	0.404343	0.519861	-0.000442521	-0.00300145	0.00066348	0.458841	0.409526	0.520685	OID30932	Neurology_II	DIPK1C	Q0P6D2
DIPK2B	0.105577	0.0712227	0.14109	0.267493	0.248828	0.290921	0.102964	0.0695106	0.137372	0.268488	0.249177	0.29258	OID30582	Inflammation_II	DIPK2B	Q9H7Y0
DKK1	0.0698315	0.0472293	0.0932114	0.629059	0.607331	0.651443	0.0739333	0.0519233	0.0952739	0.627665	0.603092	0.651485	OID21066	Neurology	DKK1	O94907
DKK3	0.197397	0.167659	0.228689	0.304893	0.294179	0.315183	0.216016	0.184514	0.247249	0.301515	0.29103	0.312816	OID20264	Cardiometabolic	DKK3	Q9UBP4
DKK4	0.0868657	0.0612416	0.112828	0.48644	0.463337	0.51198	0.0977994	0.0746799	0.118843	0.484339	0.459838	0.509322	OID20934	Neurology	DKK4	Q9UBT3
DKKL1	0.870796	0.856256	0.884423	0.338947	0.326066	0.3521	0.801512	0.784561	0.81718	0.421186	0.405142	0.437973	OID21313	Oncology	DKKL1	Q9UK85
DLG4	0.0152271	0.00217636	0.0282833	0.728368	0.695361	0.762858	0.00444942	-0.00168751	0.0102425	0.732405	0.700159	0.768258	OID31071	Neurology_II	DLG4	P78352
DLGAP5	0.000183742	-0.00290136	0.00285673	0.545514	0.478848	0.618347	-0.000614794	-0.0030338	0.00027329	0.543975	0.47633	0.615641	OID30976	Neurology_II	DLGAP5	Q15398
DLK1	0.177357	0.146648	0.208669	0.590586	0.570634	0.611277	0.178525	0.1505	0.2062	0.59005	0.568732	0.611454	OID20295	Cardiometabolic	DLK1	P80370
DLL1	0.0809827	0.0589105	0.101162	0.329272	0.315162	0.345364	0.0940972	0.070777	0.116359	0.326723	0.312154	0.340452	OID21525	Oncology	DLL1	O00548
DLL4	0.00230851	-0.00115226	0.00541559	0.870618	0.738248	1.01349	0.000549071	-0.00336871	0.00376817	0.873415	0.742265	1.02522	OID30255	Cardiometabolic_II	DLL4	Q9NR61
DMD	0.0174022	0.00658888	0.0276222	0.523183	0.477373	0.582531	0.013421	0.00625461	0.0204052	0.524557	0.47611	0.582196	OID30223	Cardiometabolic_II	DMD	P11532
DMP1	0.0705732	0.0457455	0.093672	0.612028	0.577164	0.646912	0.0732747	0.0508785	0.094481	0.611364	0.575639	0.64572	OID30213	Cardiometabolic_II	DMP1	Q13316
DNAJA1	-0.0030262	-0.00609674	-0.000500961	0.453326	0.415887	0.49772	-0.000487001	-0.00306903	0.000383735	0.452602	0.413907	0.494535	OID31204	Oncology_II	DNAJA1	P31689
DNAJA2	0.0194674	0.00297973	0.0354447	0.923022	0.893121	0.953034	0.0113605	0.00390102	0.0187397	0.926788	0.899356	0.956489	OID20627	Inflammation	DNAJA2	O60884
DNAJA4	0.108688	0.08341	0.132807	0.715708	0.684185	0.747522	0.0269333	0.0164194	0.0371304	0.746809	0.716933	0.778794	OID31130	Neurology_II	DNAJA4	Q8WW22
DNAJB1	0.0467452	0.0272147	0.0649567	0.944199	0.915471	0.974868	0.0340089	0.0196435	0.0483831	0.9505	0.920976	0.979922	OID21363	Oncology	DNAJB1	P25685
DNAJB14	0.00762777	-0.00522209	0.0209186	0.668691	0.639932	0.699544	0.0063716	-0.00147053	0.0138952	0.669189	0.640108	0.699111	OID31434	Oncology_II	DNAJB14	Q8TBM8
DNAJB2	0.0595527	0.0377064	0.0816327	0.552576	0.524832	0.581526	0.0116296	-0.000934673	0.0241793	0.566308	0.539174	0.593735	OID30661	Inflammation_II	DNAJB2	P25686
DNAJB6	0.0205558	-0.00026081	0.0423817	0.854646	0.825441	0.884665	0.0167193	0.00613243	0.0273897	0.857048	0.828675	0.885879	OID30613	Inflammation_II	DNAJB6	O75190
DNAJB8	-0.00140071	-0.00809572	0.00483026	0.639113	0.592564	0.686532	-0.0020833	-0.0057291	0.00134729	0.639623	0.590201	0.684254	OID20093	Cardiometabolic	DNAJB8	Q8NHS0
DNAJC21	0.0173796	0.00611236	0.0294159	0.407756	0.38211	0.432856	0.00555618	0.000594913	0.0101809	0.411038	0.388237	0.435891	OID31104	Neurology_II	DNAJC21	Q5F1R6
DNAJC6	0.0457408	0.0267331	0.0628609	0.841331	0.810693	0.872609	0.0303925	0.0172721	0.0434895	0.84776	0.815178	0.881957	OID30247	Cardiometabolic_II	DNAJC6	O75061
DNAJC9	0.0534254	0.0343587	0.0702001	0.777512	0.75104	0.804407	0.0170016	0.00666724	0.027545	0.790999	0.762477	0.818148	OID31472	Oncology_II	DNAJC9	Q8WXX5
DNER	0.110178	0.0825895	0.136306	0.281108	0.269105	0.294182	0.107321	0.0844025	0.129508	0.281644	0.26977	0.293777	OID20712	Inflammation	DNER	Q8NFT8
DNLZ	-0.000271653	-0.00610455	0.00406776	0.903595	0.835266	0.973257	0.00298803	-0.000630499	0.00616483	0.902416	0.834686	0.970313	OID30822	Neurology_II	DNLZ	Q5SXM8
DNM1	0.039063	0.0162998	0.0603984	1.13828	1.09866	1.17883	0.041657	0.022926	0.0603456	1.13735	1.0957	1.17892	OID31458	Oncology_II	DNM1	Q05193
DNM3	0.0390282	0.0179485	0.0597801	0.549555	0.515615	0.583435	0.0398265	0.0212057	0.0591562	0.550546	0.519276	0.582893	OID31000	Neurology_II	DNM3	Q9UQ16
DNMBP	0.0417019	0.0235352	0.0590556	0.707725	0.67169	0.746156	0.0143231	0.00594456	0.0217643	0.718025	0.681162	0.7581	OID20956	Neurology	DNMBP	Q6XZF7
DNPEP	0.0298359	0.0174193	0.042342	0.57691	0.544922	0.610814	0.0158866	0.00410612	0.0274018	0.581489	0.550292	0.614422	OID31118	Neurology_II	DNPEP	Q9ULA0
DNPH1	0.0878414	0.0628439	0.111757	0.552586	0.531468	0.576297	0.0412638	0.0221726	0.061277	0.565853	0.545666	0.586275	OID20744	Inflammation	DNPH1	O43598
DOC2B	-0.000570812	-0.00417251	0.00160921	0.341272	0.311552	0.373588	0.000994458	-0.00162147	0.00263814	0.341631	0.311285	0.373251	OID30927	Neurology_II	DOC2B	Q14184
DOCK9	0.015599	0.00770647	0.0229497	1.16859	1.0904	1.24528	0.0172864	0.00919647	0.0244968	1.16938	1.09847	1.24211	OID30836	Neurology_II	DOCK9	Q9BZ29
DOK1	0.0248398	0.0115863	0.0383261	1.38504	1.33957	1.42943	0.00483922	-0.000886761	0.0103018	1.39881	1.3551	1.44775	OID31111	Neurology_II	DOK1	Q99704
DOK2	0.020072	0.00242689	0.0377453	1.35763	1.31371	1.39732	0.0128311	0.0027591	0.0232002	1.36194	1.31739	1.40735	OID20138	Cardiometabolic	DOK2	O60496
DPEP1	0.49406	0.453669	0.531346	0.387722	0.371962	0.405478	0.475797	0.440716	0.508868	0.393987	0.377477	0.411152	OID20897	Neurology	DPEP1	P16444
DPEP2	0.0838085	0.0472111	0.120834	0.270417	0.25942	0.281904	0.0647611	0.0413775	0.0871224	0.273411	0.262783	0.284977	OID21305	Oncology	DPEP2	Q9H4A9
DPP10	0.0743638	0.0452727	0.102709	0.399509	0.3682	0.436366	0.0818301	0.0538937	0.111681	0.398094	0.367363	0.440054	OID20527	Inflammation	DPP10	Q8N608
DPP4	0.107257	0.0742583	0.139951	0.313062	0.296984	0.332225	0.0607895	0.0456116	0.0759995	0.32098	0.304108	0.340146	OID20406	Cardiometabolic	DPP4	P27487
DPP6	0.122024	0.093675	0.150172	0.373056	0.358151	0.387259	0.127159	0.100845	0.154806	0.372078	0.357786	0.387616	OID21354	Oncology	DPP6	P42658
DPP7	0.21933	0.180545	0.257961	0.574118	0.546496	0.601445	0.235812	0.201392	0.270554	0.567902	0.543241	0.593692	OID20142	Cardiometabolic	DPP7	Q9UHL4
DPT	0.254829	0.219762	0.288556	0.301257	0.2863	0.318821	0.235515	0.204694	0.266848	0.304763	0.289233	0.322188	OID20278	Cardiometabolic	DPT	Q07507
DPY30	0.0233498	0.00935324	0.0377083	0.692633	0.65628	0.729955	0.0189461	0.0088645	0.0295434	0.693607	0.659598	0.732856	OID21410	Oncology	DPY30	Q9C005
DRAXIN	0.17345	0.137332	0.208449	0.421846	0.40668	0.437763	0.184889	0.15395	0.216414	0.419412	0.404131	0.435439	OID20917	Neurology	DRAXIN	Q8NBI3
DRG2	0.0302601	0.0161972	0.0451906	0.624428	0.600054	0.648627	0.0121287	0.00369789	0.0204633	0.629517	0.606004	0.656094	OID21335	Oncology	DRG2	P55039
DSC2	0.0896974	0.0628732	0.116021	0.365698	0.351343	0.379044	0.100926	0.0790341	0.123366	0.362975	0.348909	0.377508	OID21079	Neurology	DSC2	Q02487
DSCAM	0.145974	0.118393	0.171401	0.3524	0.339959	0.364961	0.144889	0.120262	0.168471	0.352457	0.338933	0.366073	OID30993	Neurology_II	DSCAM	O60469
DSG2	0.137233	0.10668	0.166661	0.281012	0.271341	0.291864	0.136526	0.1069	0.167055	0.281237	0.270862	0.290968	OID21113	Neurology	DSG2	Q14126
DSG3	0.187674	0.156534	0.217146	0.36968	0.354834	0.386088	0.188998	0.158958	0.220494	0.369367	0.353339	0.386457	OID21460	Oncology	DSG3	P32926
DSG4	0.11135	0.0869988	0.135318	0.523636	0.501839	0.545914	0.124589	0.100227	0.147528	0.520053	0.497936	0.542628	OID21325	Oncology	DSG4	Q86SJ6
DTD1	0.0188589	-7.28517e-05	0.0375824	0.885056	0.855708	0.915854	0.0204373	0.00619554	0.0337658	0.88351	0.853096	0.914019	OID30580	Inflammation_II	DTD1	Q8TEA8
DTNB	0.0899432	0.0575378	0.120159	0.453238	0.431669	0.47742	0.0889619	0.0609116	0.117385	0.452843	0.428698	0.476546	OID31395	Oncology_II	DTNB	O60941
DTX2	-0.000267613	-0.00719409	0.00616417	0.640204	0.592436	0.687585	0.00290091	-0.004017	0.0101028	0.638939	0.596107	0.689108	OID30882	Neurology_II	DTX2	Q86UW9
DTX3	0.154275	0.122782	0.185391	0.266734	0.250106	0.283689	0.149366	0.114685	0.18211	0.2679	0.250794	0.287563	OID21349	Oncology	DTX3	Q8N9I9
DTYMK	0.0280156	0.00800538	0.0485682	0.713353	0.686929	0.739462	0.0176569	0.00611026	0.028911	0.71684	0.691595	0.743519	OID30308	Cardiometabolic_II	DTYMK	P23919
DUOX2	-0.0100867	-0.0205384	-0.00177594	0.731171	0.679599	0.783676	-0.00136835	-0.00517061	0.000107377	0.726126	0.680678	0.776734	OID20059	Cardiometabolic	DUOX2	Q9NRD8
DUSP13	0.0488674	0.0304962	0.0666357	0.414285	0.397775	0.431056	0.0603436	0.0423137	0.077827	0.411506	0.395213	0.428136	OID31394	Oncology_II	DUSP13	Q6B8I1
DUSP29	0.0201041	0.00761076	0.0315351	0.662382	0.608763	0.726069	0.0194973	0.00834106	0.0310788	0.662526	0.603625	0.726102	OID30935	Neurology_II	DUSP29	Q68J44
DUSP3	0.00176686	-0.00482571	0.00839337	0.986475	0.897478	1.08271	0.00248716	-0.00182447	0.00635313	0.984451	0.898667	1.06829	OID20827	Neurology	DUSP3	P51452
DUT	0.011787	-0.00639671	0.0302276	1.04907	1.01929	1.08296	0.0167964	0.00581512	0.0269347	1.04591	1.01063	1.0782	OID31457	Oncology_II	DUT	P33316
DXO	0.0746807	0.0478336	0.101249	0.459627	0.439638	0.480397	0.0640452	0.0373218	0.0889592	0.462349	0.442635	0.482862	OID31080	Neurology_II	DXO	O77932
DYNC1H1	0.0147592	0.00237912	0.0268042	0.432878	0.397988	0.471958	0.0162369	0.00295554	0.0291367	0.433339	0.396519	0.469663	OID31341	Oncology_II	DYNC1H1	Q14204
DYNLT1	0.336021	0.291775	0.382232	0.686502	0.644647	0.727053	0.329414	0.285498	0.369387	0.689226	0.650196	0.731857	OID30925	Neurology_II	DYNLT1	P63172
DYNLT3	0.0459766	0.0282105	0.0626614	0.438079	0.419057	0.456922	0.0376536	0.0193105	0.0554609	0.440768	0.421803	0.459921	OID31415	Oncology_II	DYNLT3	P51808
EBAG9	0.0108427	-0.00742639	0.0283199	1.05341	1.01843	1.08613	0.0106445	0.00211574	0.0197193	1.0541	1.02189	1.09049	OID20918	Neurology	EBAG9	O00559
EBI3_IL27	0.219354	0.18264	0.252451	0.309518	0.29647	0.325197	0.231117	0.198718	0.260662	0.307251	0.294028	0.322604	OID21389	Oncology	EBI3;IL27	Q14213;Q8NEV9
ECE1	0.0345936	0.0146409	0.0570164	0.392885	0.357748	0.439921	0.0483983	0.0278295	0.0695796	0.390158	0.356813	0.43548	OID20891	Neurology	ECE1	P42892
ECHDC3	0.137097	0.108657	0.163926	0.744868	0.697024	0.796861	0.137868	0.109538	0.167261	0.744395	0.691445	0.797655	OID30293	Cardiometabolic_II	ECHDC3	Q96DC8
ECHS1	0.0154944	-0.00313234	0.034974	0.997318	0.959234	1.03936	0.0233239	0.00938696	0.0368833	0.99285	0.955052	1.03387	OID30239	Cardiometabolic_II	ECHS1	P30084
ECI2	0.030113	0.0136371	0.0474405	0.595941	0.562399	0.632384	0.0259151	0.00917584	0.0426275	0.595751	0.56205	0.631608	OID30142	Cardiometabolic_II	ECI2	O75521
ECM1	0.167009	0.128958	0.205035	0.333932	0.308564	0.360402	0.172679	0.135632	0.210596	0.333329	0.308998	0.360298	OID30736	Inflammation_II	ECM1	Q16610
ECSCR	-0.000876892	-0.00433085	0.00127291	0.520518	0.454872	0.595009	-0.00109318	-0.00422166	0.000860992	0.518103	0.452505	0.58873	OID30831	Neurology_II	ECSCR	Q19T08
EDA2R	0.374828	0.340058	0.409231	0.405295	0.383015	0.429954	0.371817	0.33736	0.405986	0.406163	0.383323	0.429968	OID21451	Oncology	EDA2R	Q9HAV5
EDAR	0.0839234	0.0492294	0.118001	0.955939	0.918532	0.992456	0.108258	0.0810691	0.133661	0.941592	0.907904	0.974601	OID20525	Inflammation	EDAR	Q9UNE0
EDDM3B	0.629466	0.592201	0.664172	0.540568	0.505786	0.577089	0.627097	0.59145	0.660332	0.541576	0.508119	0.576198	OID31365	Oncology_II	EDDM3B	P56851
EDEM2	-0.00200859	-0.00587747	0.000747074	0.369824	0.330795	0.413591	-0.000238749	-0.00254619	0.00092697	0.369443	0.330079	0.413052	OID30136	Cardiometabolic_II	EDEM2	Q9BV94
EDF1	-0.00145308	-0.00697666	0.00389851	0.747918	0.678466	0.826141	0.000501621	-0.00222682	0.00251389	0.745095	0.676521	0.816049	OID31010	Neurology_II	EDF1	O60869
EDIL3	0.0444872	0.0251466	0.0634075	0.416995	0.395928	0.439058	0.041043	0.0227773	0.059818	0.417224	0.397519	0.438759	OID20081	Cardiometabolic	EDIL3	O43854
EDN1	0.0914728	0.0689487	0.113718	0.300549	0.287045	0.313417	0.0845138	0.0610572	0.106818	0.302236	0.28816	0.31485	OID30224	Cardiometabolic_II	EDN1	P05305
EDNRB	-0.00176329	-0.00468154	0.000456382	0.42385	0.384869	0.465959	-0.00128567	-0.00571515	0.00049981	0.423679	0.382933	0.468623	OID30421	Inflammation_II	EDNRB	P24530
EEF1D	0.0377215	0.0169238	0.058562	0.956	0.917761	1.00049	0.0157999	0.00687937	0.0242472	0.966928	0.930525	1.00399	OID30335	Cardiometabolic_II	EEF1D	P29692
EFCAB14	0.0741709	0.0524943	0.0940259	0.270182	0.254366	0.286094	0.0791063	0.0586349	0.0999835	0.269525	0.254256	0.285821	OID31460	Oncology_II	EFCAB14	O75071
EFCAB2	0.063128	0.0352569	0.08976	0.354005	0.323146	0.395532	0.0649617	0.0421179	0.0881564	0.35423	0.324657	0.390574	OID31313	Oncology_II	EFCAB2	Q5VUJ9
EFEMP1	0.158039	0.122439	0.194213	0.341998	0.326286	0.359363	0.167164	0.135325	0.199645	0.340607	0.324529	0.357136	OID20414	Cardiometabolic	EFEMP1	Q12805
EFHD1	0.115582	0.0773407	0.148966	0.363773	0.340721	0.387627	0.120671	0.0887893	0.153075	0.363095	0.340557	0.385003	OID31044	Neurology_II	EFHD1	Q9BUP0
EFNA1	0.0773366	0.0542376	0.101037	0.298336	0.282336	0.31437	0.0856737	0.0646958	0.106782	0.297125	0.281404	0.314365	OID21125	Neurology	EFNA1	P20827
EFNA4	0.0700765	0.0496721	0.0895524	0.343812	0.323999	0.367143	0.0711609	0.0519345	0.0902983	0.343525	0.323296	0.364621	OID20935	Neurology	EFNA4	P52798
EFNB2	0.0102738	0.00141243	0.0182864	0.601225	0.548264	0.661035	0.00653929	0.00102539	0.0118885	0.604043	0.543427	0.664783	OID30954	Neurology_II	EFNB2	P52799
EGF	0.0283548	0.00997407	0.0464631	1.11702	1.07949	1.15533	0.0284864	0.0147859	0.0421213	1.11762	1.07983	1.15652	OID20698	Inflammation	EGF	P01133
EGFL7	0.12021	0.0919704	0.147524	0.410036	0.393396	0.429247	0.139131	0.113813	0.164507	0.40556	0.39017	0.421463	OID21252	Oncology	EGFL7	Q9UHF1
EGFLAM	0.246134	0.204895	0.292166	0.275607	0.257164	0.295381	0.262275	0.216629	0.30848	0.272488	0.254992	0.291961	OID31496	Oncology_II	EGFLAM	Q63HQ2
EGFR	0.0780574	0.0498063	0.105203	0.17222	0.165327	0.179658	0.0814937	0.0564808	0.105242	0.171671	0.164745	0.179387	OID20319	Cardiometabolic	EGFR	P00533
EGLN1	0.0392105	0.0216047	0.0565969	0.69204	0.620633	0.769183	0.0233663	0.0114861	0.0365377	0.695139	0.622856	0.779016	OID20572	Inflammation	EGLN1	Q9GZT9
EHBP1	0.0349451	0.0154236	0.0551502	0.763602	0.735704	0.79263	0.0147483	-0.00296866	0.0299639	0.771299	0.74493	0.798303	OID30302	Cardiometabolic_II	EHBP1	Q8NDI1
EHD3	0.00823399	-0.0068487	0.0237107	1.19099	1.148	1.23367	0.0114218	0.00163114	0.0201521	1.18934	1.1473	1.23236	OID30229	Cardiometabolic_II	EHD3	Q9NZN3
EIF1AX	0.00539194	-0.00348642	0.0144946	0.573244	0.524362	0.625009	0.00806169	0.00240652	0.0132881	0.572773	0.526631	0.619201	OID31125	Neurology_II	EIF1AX	P47813
EIF2AK2	0.0386874	0.0222385	0.0552618	1.12742	1.08657	1.17308	0.0220225	0.0115106	0.0323259	1.13795	1.09762	1.18139	OID31442	Oncology_II	EIF2AK2	P19525
EIF2AK3	0.0367446	0.0234823	0.0485303	0.654023	0.619066	0.688936	0.0132308	0.00566532	0.0200481	0.661673	0.629206	0.69808	OID30060	Cardiometabolic_II	EIF2AK3	Q9NZJ5
EIF2S2	0.00365948	-0.00662029	0.0123796	0.441592	0.408231	0.479091	0.00120251	-0.00455734	0.00659354	0.440665	0.40643	0.474153	OID30270	Cardiometabolic_II	EIF2S2	P20042
EIF4B	0.027253	0.0122384	0.0413138	0.614554	0.59424	0.637112	0.0127737	0.00308485	0.0224518	0.618359	0.596311	0.640142	OID21000	Neurology	EIF4B	P23588
EIF4E	0.0226386	0.00653867	0.0380128	0.918973	0.886234	0.953175	0.0064469	-0.00114526	0.0142344	0.926816	0.894818	0.958937	OID30557	Inflammation_II	EIF4E	P06730
EIF4EBP1	0.0592825	0.0391785	0.08084	0.714457	0.680915	0.750483	0.0169056	0.00493543	0.0287733	0.729743	0.697732	0.766688	OID20162	Cardiometabolic	EIF4EBP1	Q13541
EIF4G1	0.0422466	0.0264196	0.0576172	1.10048	1.06829	1.13382	0.0129653	0.0034699	0.0221543	1.11679	1.08015	1.14961	OID20625	Inflammation	EIF4G1	Q04637
EIF4G3	0.0230567	0.00985397	0.035268	0.6689	0.641028	0.696171	0.00867875	0.00421888	0.0130538	0.673029	0.645415	0.701988	OID31022	Neurology_II	EIF4G3	O43432
EIF5	0.00117307	-0.002228	0.00383205	0.431681	0.400742	0.463581	0.000155672	-0.00274546	0.00236091	0.431787	0.400977	0.462758	OID30156	Cardiometabolic_II	EIF5	P55010
EIF5A	-0.000468927	-0.00690187	0.00340865	0.303934	0.281612	0.329545	-0.00100455	-0.00363804	0.000387977	0.304051	0.283183	0.329632	OID20423	Inflammation	EIF5A	P63241
ELAC1	0.0209972	0.00378422	0.0369583	0.870655	0.842602	0.898728	0.0148039	0.00717228	0.0226139	0.87247	0.841829	0.900657	OID31029	Neurology_II	ELAC1	Q9H777
ELAVL4	-0.00112178	-0.00560095	0.00157902	0.893441	0.8198	0.972877	-0.000569046	-0.00370483	0.00103211	0.89365	0.820073	0.971376	OID30854	Neurology_II	ELAVL4	P26378
ELN	0.479756	0.446182	0.514582	0.349109	0.333678	0.36466	0.47434	0.442892	0.503773	0.350587	0.334902	0.365319	OID30301	Cardiometabolic_II	ELN	P15502
ELOA	0.0466678	0.0305373	0.0630959	0.671659	0.603031	0.749378	0.0131225	0.0024599	0.0233554	0.683348	0.612107	0.752438	OID21337	Oncology	ELOA	Q14241
ELOB	0.00336516	-0.00200064	0.00827244	0.399422	0.361459	0.447106	-0.00190883	-0.00666225	0.00020967	0.399709	0.362284	0.444369	OID30127	Cardiometabolic_II	ELOB	Q15370
ENAH	0.0276962	0.012383	0.0437078	0.516408	0.484539	0.551876	0.0237057	0.0117237	0.0359512	0.516831	0.485363	0.552755	OID20497	Inflammation	ENAH	Q8N8S7
ENDOU	0.270189	0.229339	0.313274	0.531835	0.499031	0.567631	0.283988	0.244597	0.321435	0.527847	0.493528	0.564606	OID31498	Oncology_II	ENDOU	P21128
ENG	0.144481	0.111017	0.176513	0.177743	0.169436	0.186152	0.136143	0.106219	0.166192	0.178567	0.170678	0.18734	OID20287	Cardiometabolic	ENG	P17813
ENO1	0.0114335	-0.00563898	0.0288153	0.87066	0.842856	0.899222	0.00673592	-0.00108059	0.014548	0.872668	0.844093	0.900248	OID21037	Neurology	ENO1	P06733
ENO2	0.0406859	0.0242986	0.0584009	0.712851	0.690187	0.736549	0.0317687	0.0180406	0.0455395	0.716832	0.694242	0.738424	OID21046	Neurology	ENO2	P09104
ENO3	0.107102	0.0789474	0.136191	0.627225	0.589672	0.668128	0.107094	0.081889	0.132984	0.628783	0.590099	0.670978	OID30209	Cardiometabolic_II	ENO3	P13929
ENOPH1	-0.000703845	-0.0038022	0.00121915	0.593728	0.496511	0.698231	-0.000852305	-0.00415588	0.000192776	0.59273	0.501268	0.689305	OID31349	Oncology_II	ENOPH1	Q9UHY7
ENOX2	0.00743286	0.00213036	0.0128385	0.291322	0.257595	0.332896	-0.000644335	-0.00375779	0.00135005	0.292872	0.261869	0.33912	OID30152	Cardiometabolic_II	ENOX2	Q16206
ENPEP	0.00202019	-0.0017112	0.00453694	0.424887	0.369022	0.482331	-0.00137915	-0.00760499	0.000923354	0.425641	0.370526	0.48479	OID30135	Cardiometabolic_II	ENPEP	Q07075
ENPP2	0.360723	0.313779	0.401432	0.29398	0.277481	0.312387	0.368965	0.325561	0.406104	0.292893	0.276398	0.310494	OID20288	Cardiometabolic	ENPP2	Q13822
ENPP5	0.717929	0.66221	0.766708	0.2725	0.261191	0.285099	0.649597	0.619746	0.675842	0.305226	0.280946	0.334171	OID20736	Inflammation	ENPP5	Q9UJA9
ENPP6	0.180264	0.146303	0.213398	0.371389	0.354102	0.388292	0.18046	0.149854	0.212926	0.371294	0.35419	0.388025	OID30273	Cardiometabolic_II	ENPP6	Q6UWR7
ENPP7	0.314178	0.273602	0.349492	0.811004	0.776451	0.850752	0.314401	0.276458	0.349777	0.810913	0.774668	0.851725	OID20689	Inflammation	ENPP7	Q6UWV6
ENSA	-0.00314833	-0.00979334	0.00198764	0.510068	0.481508	0.539377	-0.00328636	-0.0122279	0.00256512	0.509752	0.48261	0.541473	OID31355	Oncology_II	ENSA	O43768
ENTPD2	0.113239	0.0661387	0.15647	0.463873	0.427541	0.502247	0.110648	0.0592215	0.156121	0.465058	0.429485	0.50358	OID21260	Oncology	ENTPD2	Q9Y5L3
ENTPD5	0.183537	0.155541	0.215448	0.215896	0.208489	0.223415	0.185094	0.15866	0.211295	0.215688	0.208048	0.2231	OID20104	Cardiometabolic	ENTPD5	O75356
ENTPD6	0.388249	0.322395	0.454772	0.231492	0.218472	0.244965	0.398552	0.336196	0.462712	0.229488	0.215352	0.243025	OID20100	Cardiometabolic	ENTPD6	O75354
ENTR1	0.057918	0.0379871	0.0773618	0.593121	0.55872	0.626747	0.0519495	0.0349207	0.0683432	0.594846	0.561384	0.629619	OID30231	Cardiometabolic_II	ENTR1	Q96C92
EP300	-0.000197718	-0.00563944	0.00410345	0.334939	0.306208	0.364627	-0.00110079	-0.0049512	0.000672346	0.335464	0.307162	0.366563	OID30438	Inflammation_II	EP300	Q09472
EPB41L5	-0.00212907	-0.00786605	0.00211413	0.643708	0.580809	0.719538	-0.00039092	-0.00345534	0.000848631	0.642527	0.579719	0.715343	OID30886	Neurology_II	EPB41L5	Q9HCM4
EPCAM	0.0921417	0.0596474	0.120904	1.09271	1.05846	1.12482	0.11413	0.087758	0.137061	1.07877	1.04849	1.1098	OID20743	Inflammation	EPCAM	P16422
EPGN	-0.00162805	-0.00885514	0.00212582	0.469975	0.408611	0.542452	-0.00135999	-0.00707272	0.000313174	0.470444	0.405477	0.538942	OID31373	Oncology_II	EPGN	Q6UW88
EPHA1	0.183842	0.154205	0.212277	0.372652	0.356835	0.390546	0.192581	0.160985	0.220904	0.370552	0.35475	0.386106	OID20677	Inflammation	EPHA1	P21709
EPHA10	-0.000629445	-0.00413928	0.00151869	0.693308	0.636178	0.754245	-0.00127219	-0.00581848	0.000390115	0.69228	0.638196	0.744743	OID20840	Neurology	EPHA10	Q5JZY3
EPHA2	0.0905248	0.053535	0.126009	0.357671	0.321058	0.410953	0.0906932	0.0533754	0.12895	0.356424	0.321673	0.403251	OID21342	Oncology	EPHA2	P29317
EPHA4	0.157178	0.126113	0.188744	0.270654	0.260469	0.281044	0.15365	0.122392	0.182452	0.271498	0.261398	0.282185	OID30622	Inflammation_II	EPHA4	P54764
EPHB4	0.05679	0.0278971	0.0863056	0.273093	0.252374	0.298046	0.0740531	0.0510309	0.0981952	0.271147	0.249387	0.296503	OID20242	Cardiometabolic	EPHB4	P54760
EPHB6	0.0523156	0.0335234	0.0720631	0.334866	0.32017	0.349441	0.0631043	0.0414688	0.0837734	0.333169	0.31823	0.349595	OID20982	Neurology	EPHB6	O15197
EPHX2	0.00456544	-0.000598554	0.00961424	0.652487	0.608818	0.697741	0.00911107	0.00375255	0.0150445	0.652456	0.607746	0.6976	OID20119	Cardiometabolic	EPHX2	P34913
EPN1	-0.00915089	-0.0165288	-0.00333619	0.422997	0.388744	0.459223	-0.00100715	-0.00329184	-8.13648e-05	0.420075	0.3868	0.455642	OID31252	Oncology_II	EPN1	Q9Y6I3
EPO	0.0336524	0.0152936	0.0503355	0.844907	0.778352	0.91848	0.0406683	0.0273056	0.0533998	0.839354	0.776408	0.906445	OID20522	Inflammation	EPO	P01588
EPPK1	0.13561	0.101504	0.173251	0.719162	0.682134	0.758677	0.14025	0.11132	0.169253	0.717722	0.679068	0.755497	OID30250	Cardiometabolic_II	EPPK1	P58107
EPS8L2	0.0850803	0.0632594	0.107283	0.340919	0.324463	0.357829	0.0844695	0.0601083	0.110689	0.340728	0.325201	0.357954	OID21397	Oncology	EPS8L2	Q9H6S3
ERBB2	0.147462	0.118156	0.17471	0.27854	0.266434	0.291431	0.120244	0.0948497	0.143573	0.282994	0.271167	0.295078	OID21520	Oncology	ERBB2	P04626
ERBB3	0.209391	0.159598	0.262692	0.206099	0.196673	0.217107	0.117305	0.0880819	0.146885	0.217898	0.207078	0.228743	OID20705	Inflammation	ERBB3	P21860
ERBB4	0.100741	0.0712972	0.130921	0.250943	0.24103	0.260715	0.108761	0.0808596	0.135233	0.249533	0.239504	0.258834	OID21510	Oncology	ERBB4	Q15303
ERBIN	0.0169284	0.0029288	0.0304076	1.13224	1.10043	1.16881	0.00845013	0.00173046	0.0149947	1.13681	1.10216	1.17566	OID21323	Oncology	ERBIN	Q96RT1
ERC2	-0.00191205	-0.00577463	0.00107545	0.7688	0.699206	0.846655	-0.000925861	-0.00368739	0.000991846	0.768192	0.69709	0.83819	OID30880	Neurology_II	ERC2	O15083
ERCC1	-0.00293535	-0.0106797	0.0014564	0.294684	0.281125	0.309064	-0.000590708	-0.00276924	6.52878e-06	0.294394	0.28056	0.309228	OID31223	Oncology_II	ERCC1	P07992
EREG	0.0157873	-0.000812613	0.0320785	0.88026	0.840625	0.919991	0.0199305	0.00688101	0.0315993	0.877843	0.843162	0.916943	OID20905	Neurology	EREG	O14944
ERI1	0.0227283	0.0123361	0.0339054	0.357421	0.334395	0.380969	0.0187439	0.0088571	0.0286169	0.35762	0.335779	0.380172	OID31317	Oncology_II	ERI1	Q8IV48
ERMAP	0.211132	0.178558	0.245842	0.447361	0.420127	0.480548	0.204045	0.173239	0.234736	0.450353	0.423705	0.483586	OID30539	Inflammation_II	ERMAP	Q96PL5
ERN1	0.0581719	0.0353999	0.0817752	0.410361	0.367749	0.458271	0.0641373	0.044675	0.0857124	0.410735	0.370872	0.45614	OID31391	Oncology_II	ERN1	O75460
ERP29	0.006966	-0.00684677	0.0208766	1.20351	1.167	1.23978	0.00731397	-0.000718004	0.0143955	1.20287	1.16842	1.23989	OID30578	Inflammation_II	ERP29	P30040
ERP44	0.0974548	0.0703479	0.125129	0.267649	0.258159	0.277111	0.104381	0.0789989	0.129298	0.266513	0.257239	0.276124	OID21338	Oncology	ERP44	Q9BS26
ERVV-1	-0.00237607	-0.00760496	0.0028327	0.459723	0.424769	0.497422	0.000317774	-0.00297766	0.00301132	0.457595	0.421932	0.494173	OID30094	Cardiometabolic_II	ERVV-1	B6SEH8
ESAM	0.0650731	0.0431644	0.0878038	0.342021	0.330017	0.35409	0.080339	0.0628096	0.0976753	0.339571	0.326757	0.352533	OID20270	Cardiometabolic	ESAM	Q96AP7
ESM1	0.0746748	0.0504686	0.0982396	0.387738	0.372755	0.40354	0.0857453	0.0658284	0.106073	0.385535	0.372441	0.400507	OID20758	Inflammation	ESM1	Q9NQ30
ESPL1	0.00012619	-0.00278008	0.00200611	0.549613	0.502647	0.599103	-0.000378451	-0.00352845	0.000874025	0.548633	0.501403	0.600999	OID31176	Oncology_II	ESPL1	Q14674
ESR1	0.0026312	-0.00148572	0.00590083	0.563539	0.507377	0.622675	0.00170278	-0.00579048	0.00692397	0.564444	0.506223	0.622918	OID30434	Inflammation_II	ESR1	P03372
ESYT2	0.0192491	0.00136635	0.036856	0.838938	0.809539	0.867946	0.0209393	0.00994525	0.0318532	0.8382	0.808845	0.866296	OID31134	Neurology_II	ESYT2	A0FGR8
EVI2B	-0.000373067	-0.00459736	0.00202662	0.394923	0.350626	0.443381	-0.000649756	-0.00421947	0.000318561	0.394062	0.349895	0.43931	OID31227	Oncology_II	EVI2B	P34910
EVI5	0.0183756	0.00160642	0.0347818	0.934078	0.900589	0.968067	0.00978186	0.000556163	0.0183838	0.938003	0.903872	0.972073	OID30519	Inflammation_II	EVI5	O60447
EVPL	0.000143538	-0.00331888	0.00331926	0.332155	0.306185	0.360667	-0.00101548	-0.00561815	0.00149308	0.331464	0.304708	0.359112	OID31309	Oncology_II	EVPL	Q92817
EXOSC10	0.00104565	-0.00213984	0.0034105	0.662554	0.580745	0.745815	-0.000811674	-0.00372913	0.000957444	0.66438	0.585874	0.74777	OID30083	Cardiometabolic_II	EXOSC10	Q01780
EXTL1	0.0427049	0.0241321	0.0595341	0.461749	0.429402	0.496457	0.0472814	0.0326318	0.0627991	0.461468	0.426401	0.499986	OID30114	Cardiometabolic_II	EXTL1	Q92935
EZR	0.0237363	0.0121603	0.0347854	0.290171	0.272832	0.311539	0.0206971	0.00852834	0.0319182	0.290978	0.272938	0.312433	OID21017	Neurology	EZR	P15311
F10	0.0465923	0.0302553	0.0674095	0.290077	0.248158	0.351295	0.0390651	0.025692	0.0545738	0.291054	0.250154	0.35459	OID30684	Inflammation_II	F10	P00742
F11	0.225072	0.163595	0.282516	0.261803	0.231767	0.29719	0.226078	0.168733	0.278025	0.261317	0.233077	0.297858	OID30773	Inflammation_II	F11	P03951
F11R	0.0158672	-0.00606039	0.0377378	0.611542	0.588329	0.635114	0.0237462	0.0113646	0.0356591	0.609046	0.58706	0.63204	OID21151	Neurology	F11R	Q9Y624
F12	0.439167	0.385527	0.486914	0.325002	0.302407	0.350563	0.419283	0.371699	0.460687	0.330487	0.308304	0.354406	OID30739	Inflammation_II	F12	P00748
F13B	0.164308	0.13394	0.192823	0.235634	0.225759	0.245912	0.152343	0.122316	0.183368	0.237445	0.226894	0.248125	OID30781	Inflammation_II	F13B	P05160
F2	0.00520181	-0.00329311	0.0126333	0.158627	0.150738	0.168069	0.0117031	0.00379915	0.0194287	0.158159	0.150242	0.167016	OID30723	Inflammation_II	F2	P00734
F2R	0.0279722	0.0100296	0.0459205	0.636318	0.615748	0.657661	0.0321355	0.0181131	0.0464272	0.634564	0.613475	0.654884	OID20691	Inflammation	F2R	P25116
F3	0.183612	0.150973	0.215301	0.285131	0.274459	0.29629	0.16844	0.139846	0.196527	0.287619	0.277141	0.298525	OID21440	Oncology	F3	P13726
F7	0.153246	0.119026	0.188626	0.319693	0.305836	0.335808	0.144151	0.112307	0.174586	0.321492	0.307018	0.338655	OID20372	Cardiometabolic	F7	P08709
F9	0.0266642	0.00909411	0.0443956	0.212759	0.202773	0.225281	0.0252221	0.00901418	0.0414807	0.212864	0.203464	0.224287	OID20349	Cardiometabolic	F9	P00740
FABP1	0.107979	0.084555	0.13009	1.05831	1.0101	1.11024	0.111329	0.0897913	0.133377	1.0571	1.01116	1.10622	OID20778	Inflammation	FABP1	P07148
FABP2	0.0501754	0.027635	0.0709241	0.853938	0.814656	0.890256	0.0591117	0.0410591	0.0775023	0.85035	0.813926	0.887379	OID20200	Cardiometabolic	FABP2	P12104
FABP3	0.185206	0.15289	0.215482	0.550179	0.520821	0.583436	0.186783	0.154734	0.218298	0.549822	0.519443	0.583513	OID30351	Cardiometabolic_II	FABP3	P05413
FABP4	0.132648	0.104264	0.160625	0.707203	0.683157	0.733569	0.122244	0.0942102	0.149738	0.711007	0.683557	0.73637	OID20245	Cardiometabolic	FABP4	P15090
FABP5	0.0108538	-0.00228217	0.0229433	0.794255	0.761176	0.829346	0.0106958	0.00225092	0.0192828	0.79333	0.763844	0.824658	OID21043	Neurology	FABP5	Q01469
FABP6	0.0654182	0.0474819	0.0839465	0.600981	0.563822	0.641114	0.0618938	0.0445292	0.0781071	0.602533	0.565462	0.644638	OID20076	Cardiometabolic	FABP6	P51161
FABP9	0.211046	0.173815	0.24526	0.565778	0.544899	0.586454	0.211073	0.181142	0.240542	0.565992	0.544486	0.587803	OID20501	Inflammation	FABP9	Q0Z7S8
FADD	0.0107671	-0.00599416	0.027558	0.845167	0.814973	0.876892	0.0124761	0.00299635	0.0216367	0.845372	0.815257	0.87558	OID20151	Cardiometabolic	FADD	Q13158
FAM13A	0.0466953	0.0229943	0.0699141	0.679836	0.653332	0.70974	0.0320172	0.0163474	0.047174	0.685172	0.660379	0.71087	OID31463	Oncology_II	FAM13A	O94988
FAM171A2	-0.000688305	-0.00440593	0.00122199	1.65303	1.57076	1.73786	-0.00125406	-0.0045007	0.00101726	1.65047	1.57095	1.73016	OID31005	Neurology_II	FAM171A2	A8MVW0
FAM171B	0.0507033	0.03357	0.0672486	0.25576	0.233936	0.280103	0.0471332	0.0318954	0.0638471	0.255709	0.233617	0.280657	OID31338	Oncology_II	FAM171B	Q6P995
FAM172A	0.0235654	0.00985229	0.037344	0.62872	0.607289	0.651789	0.0183259	0.00819959	0.0283944	0.630138	0.607761	0.651477	OID30248	Cardiometabolic_II	FAM172A	Q8WUF8
FAM20A	0.139055	0.10841	0.170384	0.292733	0.280998	0.30551	0.137717	0.110858	0.162682	0.293314	0.281472	0.304654	OID30348	Cardiometabolic_II	FAM20A	Q96MK3
FAM3B	0.168479	0.137889	0.19994	0.355187	0.341398	0.36901	0.174931	0.144662	0.204881	0.353966	0.341064	0.367643	OID21372	Oncology	FAM3B	P58499
FAM3C	0.102881	0.0781761	0.125684	0.321203	0.308254	0.335507	0.110635	0.0891821	0.130881	0.319602	0.306358	0.333303	OID20233	Cardiometabolic	FAM3C	Q92520
FAM3D	0.523495	0.489645	0.556736	0.593386	0.571743	0.615072	0.362832	0.328183	0.394883	0.686225	0.664483	0.707931	OID31514	Oncology_II	FAM3D	Q96BQ1
FAP	0.0786248	0.055493	0.0999148	0.305605	0.292279	0.318908	0.0746345	0.0567182	0.092189	0.306221	0.292839	0.320225	OID20330	Cardiometabolic	FAP	Q12884
FARSA	0.00601791	-0.00368638	0.0141356	0.755282	0.705485	0.808461	0.00349049	-0.00104218	0.00727446	0.75639	0.7055	0.808859	OID30887	Neurology_II	FARSA	Q9Y285
FAS	0.162573	0.12776	0.198987	0.346175	0.305885	0.399856	0.155333	0.114875	0.196874	0.346757	0.305453	0.406661	OID20316	Cardiometabolic	FAS	P25445
FASLG	0.233686	0.201671	0.268317	0.387196	0.371777	0.403736	0.233739	0.203328	0.265409	0.386836	0.371454	0.403498	OID20665	Inflammation	FASLG	P48023
FBLN2	0.123172	0.0981614	0.146962	0.310503	0.298146	0.323188	0.133343	0.108091	0.157962	0.308482	0.29596	0.321601	OID30378	Cardiometabolic_II	FBLN2	P98095
FBN2	0.0294623	0.0131224	0.0479066	0.575849	0.544033	0.609576	0.0372201	0.0203461	0.0541382	0.573573	0.543799	0.607032	OID30974	Neurology_II	FBN2	P35556
FBP1	0.0702601	0.0508463	0.0892098	0.817827	0.77037	0.87873	0.0794856	0.0565506	0.101986	0.815988	0.76927	0.867178	OID20227	Cardiometabolic	FBP1	P09467
FCAMR	0.143813	0.115197	0.17388	0.781258	0.749463	0.817432	0.160757	0.130484	0.19048	0.772749	0.742346	0.805032	OID30332	Cardiometabolic_II	FCAMR	Q8WWV6
FCAR	0.328326	0.285354	0.367874	0.439774	0.419939	0.459141	0.333305	0.293455	0.374121	0.438014	0.416993	0.460557	OID20564	Inflammation	FCAR	P24071
FCER1A	0.00453497	-0.00231031	0.0105977	0.242351	0.231429	0.254383	0.00752799	0.000918822	0.0135534	0.242184	0.231306	0.253743	OID30992	Neurology_II	FCER1A	P12319
FCER2	0.0802299	0.0512165	0.108369	0.55675	0.512923	0.607175	0.102038	0.0719277	0.13396	0.551459	0.506016	0.601593	OID21133	Neurology	FCER2	P06734
FCGR2A	0.639703	0.579491	0.697967	0.399589	0.367112	0.433379	0.538835	0.49107	0.577237	0.452343	0.421006	0.485063	OID20391	Cardiometabolic	FCGR2A	P12318
FCGR2B	0.1402	0.0986813	0.178378	0.561937	0.523979	0.606238	0.143094	0.106583	0.178847	0.562927	0.526648	0.607319	OID21215	Oncology	FCGR2B	P31994
FCGR3B	0.274433	0.238405	0.311516	0.474432	0.452229	0.495285	0.299419	0.266385	0.333721	0.46562	0.44498	0.487018	OID20387	Cardiometabolic	FCGR3B	O75015
FCN1	0.160332	0.0861671	0.243396	0.539352	0.504123	0.58077	0.143848	0.112471	0.173848	0.544559	0.504066	0.590256	OID30690	Inflammation_II	FCN1	O00602
FCN2	0.389057	0.342753	0.431151	0.357238	0.341773	0.37426	0.363849	0.313674	0.412246	0.364272	0.346789	0.383048	OID20382	Cardiometabolic	FCN2	Q15485
FCRL1	0.148561	0.119849	0.179244	0.490311	0.459981	0.523691	0.153402	0.126117	0.183495	0.489105	0.458627	0.524587	OID20172	Cardiometabolic	FCRL1	Q96LA6
FCRL2	0.237478	0.190283	0.283803	0.511925	0.467798	0.558506	0.257993	0.206657	0.312656	0.50536	0.456865	0.558126	OID20639	Inflammation	FCRL2	Q96LA5
FCRL3	0.456069	0.394193	0.511719	0.44381	0.405482	0.490552	0.444408	0.38364	0.496079	0.449129	0.411483	0.497756	OID20443	Inflammation	FCRL3	Q96P31
FCRL5	0.220413	0.185266	0.251593	0.589261	0.565224	0.61501	0.229361	0.196949	0.262482	0.585586	0.56144	0.612547	OID21111	Neurology	FCRL5	Q96RD9
FCRL6	0.359162	0.324516	0.394374	0.62576	0.603092	0.648484	0.353607	0.319759	0.38871	0.628454	0.605512	0.652432	OID20529	Inflammation	FCRL6	Q6DN72
FCRLB	0.318102	0.252184	0.387759	0.53787	0.466123	0.62038	0.325282	0.259111	0.39355	0.535508	0.463414	0.617909	OID21193	Oncology	FCRLB	Q6BAA4
FDX1	0.000709736	-0.00307613	0.00403845	0.677432	0.609624	0.751772	0.00158895	-0.00219535	0.00471383	0.678279	0.615082	0.745926	OID30078	Cardiometabolic_II	FDX1	P10109
FDX2	-0.00260237	-0.0108888	0.00336843	0.592392	0.550661	0.637194	-0.000874141	-0.00495708	0.00121091	0.590818	0.550385	0.635565	OID30147	Cardiometabolic_II	FDX2	Q6P4F2
FEN1	0.034378	0.0230316	0.04695	0.794254	0.708429	0.891142	0.00892824	-0.000816728	0.0177759	0.804548	0.715096	0.898599	OID21192	Oncology	FEN1	P39748
FES	0.0188085	0.0101462	0.026861	0.553692	0.498331	0.62231	0.0162404	0.00864433	0.023669	0.555735	0.501703	0.62575	OID21207	Oncology	FES	P07332
FETUB	0.16172	0.107915	0.216014	0.339286	0.321519	0.357755	0.119698	0.0820043	0.152448	0.347284	0.329478	0.364486	OID20404	Cardiometabolic	FETUB	Q9UGM5
FGA	0.0785183	0.0520644	0.102916	0.317701	0.304804	0.331365	0.0753699	0.0493297	0.099078	0.318581	0.305946	0.332078	OID30788	Inflammation_II	FGA	P02671
FGD3	0.0195784	0.00776236	0.0317772	0.836679	0.807744	0.866043	0.00499807	-0.000314799	0.0104703	0.842864	0.814111	0.872323	OID31040	Neurology_II	FGD3	Q5JSP0
FGF12	-0.00345595	-0.00935622	0.000752528	0.449782	0.386005	0.525579	-0.000629349	-0.00305442	0.00109173	0.445999	0.38402	0.519158	OID30454	Inflammation_II	FGF12	P61328
FGF16	-0.00345132	-0.00955067	0.000758472	0.496646	0.445123	0.549918	-0.00170705	-0.0061493	0.000498551	0.494209	0.443522	0.546104	OID30535	Inflammation_II	FGF16	O43320
FGF19	0.0243464	0.0075129	0.040931	0.891587	0.857296	0.929703	0.0233798	0.00893272	0.0378027	0.892428	0.857992	0.932417	OID20715	Inflammation	FGF19	O95750
FGF2	0.230572	0.197705	0.261952	0.669912	0.64232	0.698001	0.214297	0.185623	0.240902	0.677265	0.651396	0.704052	OID20503	Inflammation	FGF2	P09038
FGF20	-0.000294081	-0.00313195	0.00149888	0.419888	0.381518	0.458662	-0.00207868	-0.00474743	-0.000440672	0.421578	0.385196	0.465791	OID30459	Inflammation_II	FGF20	Q9NP95
FGF21	0.0294078	0.0093141	0.0480481	1.37963	1.32066	1.43602	0.0351907	0.0169685	0.052319	1.37593	1.31855	1.43113	OID21402	Oncology	FGF21	Q9NSA1
FGF23	0.0377741	0.0246928	0.0504513	0.645862	0.589209	0.703837	0.0439851	0.0296958	0.0572777	0.644111	0.588271	0.702868	OID21411	Oncology	FGF23	Q9GZV9
FGF3	-0.000234579	-0.00266598	0.00136715	0.308011	0.255089	0.38758	-0.000822637	-0.00319049	0.000303186	0.308336	0.254277	0.388912	OID30544	Inflammation_II	FGF3	P11487
FGF5	0.33002	0.287018	0.367291	0.301097	0.286423	0.317463	0.334672	0.293393	0.37368	0.300337	0.285637	0.316621	OID20490	Inflammation	FGF5	P12034
FGF6	-0.00217592	-0.00640051	0.000375278	0.401782	0.362259	0.444854	-0.00140355	-0.00502455	0.000772178	0.400505	0.359103	0.444731	OID30443	Inflammation_II	FGF6	P10767
FGF7	-0.00362007	-0.0103417	-0.000337913	0.799026	0.71783	0.883455	-0.00287432	-0.0101789	0.000132636	0.795568	0.719043	0.87863	OID31241	Oncology_II	FGF7	P21781
FGF9	-0.00209266	-0.00663419	0.00198887	0.406885	0.387522	0.428191	-0.000783579	-0.00341887	0.000273425	0.406698	0.388474	0.42753	OID31193	Oncology_II	FGF9	P31371
FGFBP1	0.108928	0.0836803	0.134605	0.362974	0.348203	0.379586	0.088711	0.0681522	0.107856	0.367559	0.351803	0.38404	OID21507	Oncology	FGFBP1	Q14512
FGFBP2	0.346496	0.308442	0.389399	0.43551	0.417007	0.454693	0.345287	0.309673	0.379611	0.435411	0.417973	0.45397	OID30395	Cardiometabolic_II	FGFBP2	Q9BYJ0
FGFBP3	0.191469	0.158353	0.224869	0.351163	0.339732	0.363625	0.196129	0.164912	0.226622	0.350524	0.337923	0.363107	OID31108	Neurology_II	FGFBP3	Q8TAT2
FGFR2	0.139883	0.113382	0.16736	0.249436	0.237093	0.263402	0.121978	0.0979461	0.145693	0.251206	0.239005	0.263536	OID21478	Oncology	FGFR2	P21802
FGFR4	0.606712	0.572923	0.637568	0.334312	0.3177	0.355263	0.619	0.585137	0.649533	0.328965	0.311295	0.351744	OID30646	Inflammation_II	FGFR4	P22455
FGL1	0.406634	0.364845	0.446685	0.542059	0.516823	0.569331	0.409539	0.367116	0.448263	0.540419	0.515729	0.569168	OID30702	Inflammation_II	FGL1	Q08830
FGR	0.0463171	0.0315759	0.0620547	0.718313	0.641518	0.804522	0.0106543	0.00256009	0.018886	0.73435	0.656001	0.812762	OID20828	Neurology	FGR	P09769
FH	-0.00198593	-0.00881078	0.00215252	0.924873	0.831798	1.01705	-0.00139929	-0.00502137	0.00111754	0.923611	0.830517	1.0186	OID30839	Neurology_II	FH	P07954
FHIP2A	-0.00125375	-0.00382781	0.000277392	0.514201	0.457616	0.577577	-0.00100531	-0.00516699	0.00010984	0.513899	0.45322	0.580258	OID30187	Cardiometabolic_II	FHIP2A	Q5W0V3
FHIT	0.0115318	-0.00530476	0.0278993	0.813169	0.784928	0.841371	0.00682467	-0.00304749	0.016013	0.814656	0.78648	0.843741	OID20872	Neurology	FHIT	P49789
FIS1	0.0302908	0.0148789	0.0449155	0.854209	0.820829	0.886773	0.0229148	0.01165	0.0342436	0.857302	0.825001	0.8891	OID20722	Inflammation	FIS1	Q9Y3D6
FKBP14	0.020317	0.00571446	0.0355469	1.02222	0.98802	1.05684	0.0154478	0.00761038	0.0229975	1.02655	0.992293	1.05975	OID31065	Neurology_II	FKBP14	Q9NWM8
FKBP1B	0.0207136	0.00180117	0.0399369	1.20706	1.16436	1.25026	0.0210697	0.00514641	0.0365027	1.20673	1.16196	1.25189	OID20618	Inflammation	FKBP1B	P68106
FKBP4	0.0174807	0.00193779	0.033307	0.484143	0.468614	0.500559	0.0157432	0.00767474	0.0237546	0.485219	0.46868	0.501828	OID20960	Neurology	FKBP4	Q02790
FKBP5	0.0286446	0.0101061	0.044927	1.0386	1.00435	1.07148	0.0197601	0.0036868	0.0336667	1.04402	1.01325	1.07804	OID20937	Neurology	FKBP5	Q13451
FKBP7	0.00107395	-0.00418847	0.00537133	0.536458	0.488361	0.589674	-0.000882782	-0.00393712	0.00109357	0.537554	0.489339	0.589199	OID20846	Neurology	FKBP7	Q9Y680
FKBPL	0.0199776	0.00386902	0.0356525	0.607721	0.584263	0.631048	0.00640712	-0.000794769	0.0136044	0.611568	0.589427	0.634664	OID31499	Oncology_II	FKBPL	Q9UIM3
FLI1	0.0144878	0.00214183	0.0279653	1.2262	1.18197	1.27114	0.0116948	0.00410856	0.0192243	1.22856	1.18521	1.27314	OID21239	Oncology	FLI1	Q01543
FLRT2	0.211076	0.177013	0.243091	0.278267	0.2679	0.288609	0.222089	0.184673	0.255428	0.276299	0.266326	0.287931	OID20946	Neurology	FLRT2	O43155
FLT1	0.070746	0.045478	0.101109	0.248696	0.218929	0.286763	0.0760488	0.0525769	0.10387	0.247992	0.219185	0.284295	OID21301	Oncology	FLT1	P17948
FLT3	0.0204041	0.00644212	0.0348702	0.380173	0.314661	0.47776	0.023011	0.011596	0.036477	0.379654	0.312823	0.474415	OID21272	Oncology	FLT3	P36888
FLT3LG	0.176647	0.145146	0.207288	0.3608	0.347549	0.373467	0.174539	0.145721	0.2026	0.360826	0.347557	0.374134	OID20661	Inflammation	FLT3LG	P49771
FLT4	0.419114	0.380949	0.459206	0.289398	0.278642	0.300198	0.369702	0.331922	0.403275	0.301599	0.290877	0.313043	OID21491	Oncology	FLT4	P35916
FMNL1	0.0230108	0.0138533	0.0323042	0.814441	0.720306	0.915976	0.00600274	-0.00236075	0.0133143	0.817558	0.717843	0.911668	OID20884	Neurology	FMNL1	O95466
FMR1	0.00430387	-0.00345931	0.0111087	0.378127	0.359252	0.400337	-0.000770057	-0.00367466	0.00131272	0.378943	0.360113	0.399249	OID21233	Oncology	FMR1	Q06787
FN1	0.0852221	0.0628624	0.107098	0.272407	0.25856	0.287612	0.0893733	0.0692065	0.109308	0.272017	0.258397	0.286463	OID30787	Inflammation_II	FN1	P02751
FNDC1	0.117974	0.089913	0.143929	0.468897	0.452303	0.486835	0.121584	0.0984886	0.143688	0.468368	0.451597	0.484993	OID31127	Neurology_II	FNDC1	Q4ZHG4
FNTA	0.00905579	0.00189875	0.0163989	0.35249	0.326494	0.384962	0.00702795	-0.000708243	0.0138231	0.352479	0.326759	0.385714	OID31381	Oncology_II	FNTA	P49354
FOLH1	0.0197836	0.00885177	0.031941	1.02483	0.929411	1.12368	0.0155494	0.0033354	0.024738	1.03055	0.933213	1.13149	OID30430	Inflammation_II	FOLH1	Q04609
FOLR1	0.0849769	0.0604238	0.110817	0.315268	0.302274	0.328689	0.0924384	0.0671457	0.119018	0.313638	0.300778	0.328547	OID21529	Oncology	FOLR1	P15328
FOLR2	0.114817	0.0820208	0.145923	0.312511	0.300241	0.325313	0.113764	0.0876815	0.140828	0.312518	0.300341	0.324376	OID21062	Neurology	FOLR2	P14207
FOLR3	0.887719	0.857669	0.912769	0.718927	0.629897	0.812247	0.860286	0.836923	0.882852	0.804098	0.731728	0.874547	OID21485	Oncology	FOLR3	P41439
FOS	-0.00252699	-0.0107348	0.00226935	0.371528	0.350322	0.400566	5.00534e-05	-0.0037921	0.00202857	0.371253	0.350204	0.396226	OID31221	Oncology_II	FOS	P01100
FOSB	-0.000465727	-0.00321234	0.00139304	0.418123	0.372394	0.471032	-0.000936063	-0.00489058	0.000504712	0.41821	0.372814	0.470008	OID20791	Neurology	FOSB	P53539
FOXJ3	0.00872219	-0.0038643	0.0208413	0.486865	0.440706	0.532959	0.00111061	-0.00403181	0.00569185	0.488617	0.445777	0.536557	OID30445	Inflammation_II	FOXJ3	Q9UPW0
FOXO1	0.033028	0.0161561	0.0495625	0.939678	0.905829	0.975871	0.0168925	0.00539269	0.0272418	0.946211	0.910094	0.984254	OID20515	Inflammation	FOXO1	Q12778
FOXO3	0.0207438	0.0111894	0.0295781	1.03166	0.968649	1.09857	0.0104904	0.00280168	0.0180589	1.03633	0.97302	1.0998	OID21271	Oncology	FOXO3	O43524
FRMD4B	0.0374653	0.0243769	0.0502709	0.709254	0.67887	0.740971	-0.00127634	-0.0075132	0.00347582	0.724956	0.693005	0.758661	OID30155	Cardiometabolic_II	FRMD4B	Q9Y2L6
FRMD7	-0.0025086	-0.00579064	-0.000269188	0.352031	0.310286	0.393134	-0.000955888	-0.00420237	0.000454104	0.351764	0.309799	0.395458	OID30898	Neurology_II	FRMD7	Q6ZUT3
FRZB	0.246675	0.205043	0.284962	0.244144	0.233535	0.25526	0.252246	0.215254	0.288457	0.24387	0.232686	0.254333	OID20968	Neurology	FRZB	Q92765
FSHB	0.68659	0.65809	0.712177	0.578165	0.551889	0.604824	0.592783	0.568284	0.615472	0.658846	0.637193	0.680791	OID30233	Cardiometabolic_II	FSHB	P01225
FST	0.0404745	0.0209695	0.0592721	0.552419	0.534811	0.571488	0.0480423	0.0283474	0.0678273	0.549685	0.531165	0.569068	OID20770	Inflammation	FST	P19883
FSTL1	0.0214808	0.00491833	0.0370833	0.235332	0.224316	0.246469	0.026689	0.0127431	0.0423491	0.234569	0.223357	0.246084	OID30254	Cardiometabolic_II	FSTL1	Q12841
FSTL3	0.10028	0.0750376	0.123761	0.370605	0.352675	0.38822	0.100111	0.0733318	0.126756	0.37089	0.352988	0.388623	OID20782	Inflammation	FSTL3	O95633
FTCD	0.043621	0.026361	0.0614071	0.9276	0.888788	0.96501	0.046901	0.0300062	0.065832	0.926661	0.89037	0.961374	OID31137	Neurology_II	FTCD	O95954
FUCA1	0.709227	0.675632	0.739775	0.510206	0.484632	0.538712	0.667178	0.637464	0.693007	0.546079	0.524988	0.56954	OID20261	Cardiometabolic	FUCA1	P04066
FUOM	0.0874414	0.0632132	0.110738	0.661933	0.626774	0.698988	0.0729552	0.05331	0.0937228	0.667672	0.631595	0.70392	OID30626	Inflammation_II	FUOM	A2VDF0
FURIN	0.0638839	0.0443878	0.0816533	0.418049	0.402304	0.433291	0.0619788	0.0443751	0.0792993	0.417747	0.401905	0.433041	OID21514	Oncology	FURIN	P09958
FUS	0.0337363	0.0198552	0.0470961	0.464989	0.430034	0.50299	0.0139172	0.00349574	0.0236084	0.469767	0.433292	0.508458	OID21256	Oncology	FUS	P35637
FUT1	0.0200195	0.00671266	0.0336233	0.59251	0.536793	0.65312	0.0176039	0.006711	0.0284258	0.593409	0.540233	0.650306	OID31295	Oncology_II	FUT1	P19526
FUT3_FUT5	0.22417	0.186033	0.259722	0.467898	0.451065	0.485753	0.242211	0.2067	0.276224	0.462189	0.4445	0.481522	OID21013	Neurology	FUT3;FUT5	P21217;Q11128
FUT8	0.281699	0.238789	0.322059	0.540091	0.518061	0.562035	0.292825	0.252971	0.333655	0.536005	0.515256	0.558172	OID20992	Neurology	FUT8	Q9BYC5
FXN	0.0178043	0.00252835	0.033242	0.807673	0.779502	0.833488	0.00828035	0.00024876	0.015926	0.812021	0.786174	0.839538	OID21442	Oncology	FXN	Q16595
FXYD5	0.0614881	0.0364397	0.0874278	0.721987	0.673611	0.778184	0.053299	0.0318355	0.0755422	0.724166	0.679343	0.781613	OID20463	Inflammation	FXYD5	Q96DB9
FYB1	0.0200879	-0.00255669	0.0407968	1.01414	0.979092	1.04871	0.0148737	0.005928	0.0240402	1.01673	0.980044	1.05059	OID21140	Neurology	FYB1	O15117
FZD10	-0.000614459	-0.00319871	0.00113559	0.639707	0.559121	0.735065	-0.00239368	-0.00739975	0.00045834	0.6443	0.559325	0.735092	OID30931	Neurology_II	FZD10	Q9ULW2
FZD8	0.000507846	-0.00341816	0.00355183	0.405274	0.37261	0.441386	-0.000582761	-0.00377168	0.000470136	0.405849	0.373052	0.441539	OID30818	Neurology_II	FZD8	Q9H461
GABARAP	0.0129563	0.00253293	0.023331	0.519253	0.470716	0.573494	0.0149043	0.00422705	0.0275888	0.520116	0.469762	0.572588	OID31414	Oncology_II	GABARAP	O95166
GABARAPL1	0.000821582	-0.00450735	0.00531522	0.667748	0.611411	0.724307	-0.00108911	-0.00466025	0.00242056	0.668152	0.612151	0.723336	OID31253	Oncology_II	GABARAPL1	Q9H0R8
GABRA4	-0.000348054	-0.00595731	0.00485763	0.633297	0.573301	0.696277	-0.000515634	-0.00320855	0.000926999	0.636621	0.575415	0.698707	OID30803	Neurology_II	GABRA4	P48169
GAD1	-0.00279541	-0.0085537	0.00102283	0.266034	0.256371	0.276387	-0.00111614	-0.00356822	0.000229816	0.265936	0.255921	0.276235	OID31166	Oncology_II	GAD1	Q99259
GAD2	-0.000135169	-0.00353384	0.00329153	0.450778	0.401604	0.508467	-0.000785263	-0.00533435	0.0019887	0.447933	0.399801	0.50175	OID30449	Inflammation_II	GAD2	Q05329
GADD45B	-0.00220811	-0.00633539	0.000303686	0.53554	0.461957	0.614457	-0.00229037	-0.00615939	0.000440504	0.533508	0.462347	0.617217	OID31261	Oncology_II	GADD45B	O75293
GADD45GIP1	0.0139298	0.000948041	0.0270251	0.534715	0.511975	0.557719	0.0158241	0.00884589	0.0229069	0.534728	0.511923	0.55735	OID30237	Cardiometabolic_II	GADD45GIP1	Q8TAE8
GAGE2A	-0.00225627	-0.00911419	0.00129776	0.597082	0.54733	0.646891	-0.00368221	-0.0119301	0.000612025	0.597093	0.548042	0.650095	OID31199	Oncology_II	GAGE2A	Q6NT46
GAL	0.174329	0.144645	0.204197	0.701414	0.678938	0.725241	0.177414	0.148097	0.203661	0.700019	0.676423	0.725411	OID20727	Inflammation	GAL	P22466
GALNT10	0.146544	0.112972	0.179725	0.300452	0.286705	0.316572	0.149358	0.118238	0.180878	0.299889	0.285927	0.314278	OID21371	Oncology	GALNT10	Q86SR1
GALNT2	0.159433	0.131108	0.187296	0.280603	0.269152	0.292392	0.149827	0.123213	0.176379	0.282014	0.270292	0.293735	OID21423	Oncology	GALNT2	Q10471
GALNT3	0.124408	0.0933405	0.158964	0.433889	0.412524	0.457105	0.121312	0.0945859	0.148328	0.434818	0.413896	0.456885	OID20471	Inflammation	GALNT3	Q14435
GALNT5	0.129384	0.104492	0.153907	0.25673	0.247427	0.266121	0.128203	0.10472	0.153112	0.257111	0.247365	0.266452	OID30295	Cardiometabolic_II	GALNT5	Q7Z7M9
GALNT7	0.056438	0.0329417	0.0786426	0.226292	0.215921	0.237047	0.0615157	0.0425394	0.0820128	0.225029	0.215423	0.236183	OID21377	Oncology	GALNT7	Q86SF2
GAMT	-0.000400716	-0.0048266	0.00215232	0.359705	0.318438	0.403738	-0.00100595	-0.00631411	0.00157552	0.359975	0.315211	0.406472	OID30133	Cardiometabolic_II	GAMT	Q14353
GAPDH	0.0270452	0.0160738	0.0377136	0.340966	0.320577	0.3619	0.00902457	-0.000746543	0.022808	0.344192	0.323991	0.366681	OID30600	Inflammation_II	GAPDH	P04406
GART	0.00488009	-0.00376004	0.0127125	0.241719	0.226379	0.25775	0.00939378	0.00267213	0.0159653	0.241533	0.226679	0.25739	OID31004	Neurology_II	GART	P22102
GAS2	-0.000105209	-0.00622277	0.00367635	0.493167	0.456898	0.5301	0.0020578	-0.00429581	0.00690119	0.493953	0.456016	0.535884	OID31285	Oncology_II	GAS2	O43903
GAS6	0.0991898	0.0694499	0.128962	0.276256	0.265105	0.287925	0.104366	0.0799096	0.128484	0.275522	0.264654	0.287136	OID20318	Cardiometabolic	GAS6	Q14393
GASK1A	0.331218	0.292166	0.372173	0.365919	0.345548	0.388704	0.33325	0.29507	0.367225	0.365552	0.347714	0.384956	OID30109	Cardiometabolic_II	GASK1A	Q9UFP1
GAST	0.0377657	0.0176516	0.055817	1.3593	1.29669	1.42605	0.0334691	0.0156343	0.0523122	1.36331	1.29398	1.4306	OID31083	Neurology_II	GAST	P01350
GATA3	-0.00499006	-0.0118582	-0.000192208	0.268626	0.256461	0.281151	-0.00153115	-0.00639546	0.000628416	0.26824	0.25563	0.282709	OID31219	Oncology_II	GATA3	P23771
GATD3	0.0115586	-0.00137895	0.0260603	0.794416	0.758852	0.832985	0.0112484	0.00484211	0.0175321	0.794855	0.761026	0.8321	OID30253	Cardiometabolic_II	GATD3	P0DPI2
GBA	0.000601736	-0.00971841	0.00991784	0.550038	0.516815	0.585528	0.000334031	-0.00342528	0.00370238	0.5504	0.517232	0.590041	OID30966	Neurology_II	GBA	P04062
GBP1	0.111652	0.0836697	0.139586	0.681034	0.636706	0.726944	0.116655	0.0781631	0.158049	0.679921	0.636416	0.725059	OID31128	Neurology_II	GBP1	P32455
GBP2	0.00320906	-0.00230312	0.0079239	0.648082	0.603933	0.695999	0.0035278	-0.00357581	0.00968216	0.647109	0.604698	0.691288	OID20489	Inflammation	GBP2	P32456
GBP4	0.268234	0.214944	0.328729	0.495016	0.434802	0.563984	0.278983	0.225183	0.335538	0.490989	0.430026	0.555979	OID20845	Neurology	GBP4	Q96PP9
GBP6	-0.00373344	-0.00897706	0.000495434	0.474955	0.417143	0.540874	-0.000151445	-0.00293336	0.0019652	0.474465	0.414376	0.541637	OID30139	Cardiometabolic_II	GBP6	Q6ZN66
GC	0.678297	0.651189	0.70195	0.154978	0.148972	0.161118	0.669588	0.643792	0.693238	0.156987	0.150427	0.163985	OID30780	Inflammation_II	GC	P02774
GCC1	0.025689	0.0109794	0.0393573	1.1084	1.07249	1.1427	0.0116542	0.00457374	0.0191194	1.11646	1.08094	1.15298	OID31147	Neurology_II	GCC1	Q96CN9
GCG	0.0270798	0.0138467	0.0396048	1.37018	1.32761	1.41581	0.0195946	0.00687215	0.0320626	1.37354	1.3269	1.42441	OID21263	Oncology	GCG	P01275
GCHFR	0.0871514	0.059877	0.114788	0.522678	0.488178	0.563907	0.062988	0.0409614	0.0847082	0.529748	0.493662	0.567366	OID30631	Inflammation_II	GCHFR	P30047
GCLM	0.0159774	0.00510941	0.0272821	0.482716	0.433497	0.538071	0.00312267	-0.00183485	0.00736753	0.486438	0.439281	0.538384	OID30059	Cardiometabolic_II	GCLM	P48507
GCNT1	0.158496	0.127859	0.189253	0.352018	0.338357	0.366082	0.171467	0.140385	0.200332	0.349006	0.334687	0.363211	OID21379	Oncology	GCNT1	Q02742
GDF15	0.301863	0.254954	0.345934	0.484346	0.446602	0.52836	0.309387	0.260114	0.351977	0.481992	0.446325	0.527987	OID20251	Cardiometabolic	GDF15	Q99988
GDF2	0.152949	0.123013	0.183432	0.389676	0.374704	0.40465	0.163001	0.130288	0.191636	0.387572	0.373475	0.402938	OID20202	Cardiometabolic	GDF2	Q9UK05
GDNF	0.101624	0.0770751	0.125753	0.419998	0.392621	0.448536	0.109498	0.0865624	0.131899	0.417982	0.393094	0.446621	OID20861	Neurology	GDNF	P39905
GET3	0.00291137	-0.00233431	0.00699891	0.568822	0.521514	0.619717	0.00503663	0.00125378	0.00845503	0.569463	0.523246	0.619511	OID30303	Cardiometabolic_II	GET3	O43681
GFAP	0.209187	0.176108	0.240789	0.461133	0.438485	0.485328	0.211054	0.181494	0.239966	0.460697	0.438789	0.483399	OID21247	Oncology	GFAP	P14136
GFER	0.0297647	0.0146467	0.0440492	0.735761	0.703082	0.769725	0.0194246	0.00968372	0.0298742	0.740034	0.708726	0.772098	OID21259	Oncology	GFER	P55789
GFOD2	0.000889298	-0.00295986	0.00367924	1.32232	1.234	1.41503	-0.000244988	-0.00321042	0.00135087	1.3239	1.22802	1.42083	OID21216	Oncology	GFOD2	Q3B7J2
GFRA1	0.108871	0.0810463	0.135022	0.311017	0.296397	0.325504	0.111457	0.0854487	0.13677	0.310712	0.296876	0.326286	OID21457	Oncology	GFRA1	P56159
GFRA2	0.094316	0.0696994	0.118818	0.210041	0.199837	0.222432	0.102	0.0804513	0.125993	0.209282	0.198518	0.221089	OID21330	Oncology	GFRA2	O00451
GFRA3	0.121727	0.0902107	0.154859	0.299061	0.286243	0.311963	0.139069	0.111286	0.164827	0.296211	0.284181	0.309303	OID20933	Neurology	GFRA3	O60609
GFRAL	0.226708	0.189882	0.263305	0.570951	0.540015	0.60457	0.240566	0.202692	0.276565	0.56514	0.534527	0.59584	OID31091	Neurology_II	GFRAL	Q6UXV0
GGA1	0.00813528	-0.000276638	0.0164688	0.747686	0.691128	0.803455	0.0088877	0.00190562	0.0147076	0.747417	0.697553	0.80628	OID20838	Neurology	GGA1	Q9UJY5
GGACT	0.116763	0.0917755	0.141616	0.694826	0.669049	0.719646	0.112245	0.088901	0.136047	0.697186	0.670634	0.722265	OID30290	Cardiometabolic_II	GGACT	Q9BVM4
GGCT	0.0143408	0.00088446	0.0281997	0.495068	0.47581	0.514751	0.00555924	-0.003575	0.0143472	0.496548	0.477214	0.516379	OID30304	Cardiometabolic_II	GGCT	O75223
GGH	0.124293	0.085968	0.163565	0.369562	0.35268	0.38631	0.151823	0.119726	0.184794	0.363707	0.347871	0.379907	OID20416	Cardiometabolic	GGH	Q92820
GGT1	0.15388	0.123128	0.182255	0.57176	0.540042	0.607951	0.147936	0.117006	0.180366	0.573519	0.538804	0.610026	OID21075	Neurology	GGT1	P19440
GGT5	0.0628464	0.0410691	0.0834407	0.24343	0.230443	0.2564	0.0718376	0.0508312	0.0938905	0.242477	0.228392	0.256207	OID20909	Neurology	GGT5	P36269
GH1	0.0979251	0.0715982	0.122496	2.02138	1.96426	2.08325	0.0931679	0.0665933	0.11741	2.02484	1.96081	2.08695	OID20220	Cardiometabolic	GH1	P01241
GH2	0.00426961	-0.00275539	0.0101483	1.86693	1.76621	1.97658	0.0072177	0.00100437	0.012579	1.86222	1.7629	1.97289	OID21168	Oncology	GH2	P01242
GHR	0.19625	0.162478	0.22856	0.28655	0.276968	0.296012	0.219881	0.185529	0.253012	0.28247	0.272743	0.292424	OID30574	Inflammation_II	GHR	P10912
GHRHR	-0.0020013	-0.00679198	0.00113564	0.639825	0.565632	0.721085	-0.00083392	-0.00369079	7.49564e-05	0.643617	0.564386	0.724812	OID20841	Neurology	GHRHR	Q02643
GHRL	0.101632	0.0746617	0.129379	0.925402	0.892053	0.960877	0.116459	0.088792	0.143428	0.917964	0.88483	0.951881	OID20175	Cardiometabolic	GHRL	Q9UBU3
GID8	-0.0120355	-0.0205929	-0.00300317	0.332215	0.295832	0.375773	-0.00218099	-0.00689031	0.00010184	0.33096	0.296374	0.36981	OID31041	Neurology_II	GID8	Q9NWU2
GIGYF2	0.0229645	0.0113529	0.0348359	0.790771	0.759413	0.822289	0.00450543	-0.000634369	0.00939746	0.799202	0.766077	0.830039	OID31062	Neurology_II	GIGYF2	Q6Y7W6
GIMAP7	0.116188	0.0746395	0.157735	0.344477	0.297239	0.393974	0.112848	0.0794609	0.145909	0.346581	0.301676	0.397137	OID30639	Inflammation_II	GIMAP7	Q8NHV1
GIMAP8	0.0192692	0.00486108	0.0342805	0.534615	0.489355	0.582011	0.0209052	0.00890351	0.03279	0.535444	0.492446	0.582265	OID31194	Oncology_II	GIMAP8	Q8ND71
GIP	0.130329	0.102798	0.153522	0.545264	0.518944	0.571424	0.119715	0.0975389	0.140509	0.548771	0.523557	0.575924	OID30288	Cardiometabolic_II	GIP	P09681
GIPC2	0.118915	0.0905114	0.14688	0.309102	0.292844	0.325959	0.11152	0.0853586	0.139964	0.309713	0.292815	0.328009	OID31153	Neurology_II	GIPC2	Q8TF65
GIPC3	0.0269476	0.00957547	0.0444419	1.0025	0.967777	1.03852	0.027097	0.0141988	0.0394016	1.00284	0.971321	1.03638	OID31507	Oncology_II	GIPC3	Q8TF64
GIPR	-0.000918551	-0.00546395	0.00227744	0.457031	0.395143	0.526502	-0.000600436	-0.00338098	0.000690273	0.456889	0.394293	0.525269	OID30542	Inflammation_II	GIPR	P48546
GIT1	0.0381871	0.0205327	0.0564631	1.00069	0.967264	1.0337	0.00236692	-0.00502369	0.00904696	1.01929	0.987143	1.05131	OID30533	Inflammation_II	GIT1	Q9Y2X7
GJA8	-0.00114904	-0.00547941	0.0023709	0.649875	0.582678	0.722038	-0.00102008	-0.00353651	0.000311752	0.646737	0.58514	0.715517	OID31187	Oncology_II	GJA8	P48165
GKN1	0.019481	0.00794159	0.0307247	0.288871	0.27036	0.310103	0.0248813	0.013443	0.0366317	0.287781	0.269529	0.31053	OID20885	Neurology	GKN1	Q9NS71
GLA	0.0492712	0.0284816	0.0714408	0.386815	0.359745	0.413416	0.0468183	0.0257555	0.0689112	0.387357	0.362085	0.417967	OID30594	Inflammation_II	GLA	P06280
GLB1	0.112454	0.0784368	0.146564	0.443355	0.425517	0.461106	0.124259	0.0936767	0.152781	0.440271	0.421904	0.458597	OID20949	Neurology	GLB1	P16278
GLI2	-0.00213352	-0.00742911	0.00259412	0.328717	0.289263	0.37504	0.000897203	-0.00208121	0.00362523	0.3289	0.290677	0.372746	OID30429	Inflammation_II	GLI2	P10070
GLO1	0.0641844	0.0408812	0.087672	0.652178	0.627026	0.678092	0.0445962	0.0242569	0.0637889	0.659052	0.635388	0.685097	OID20107	Cardiometabolic	GLO1	Q04760
GLOD4	0.0267609	0.00703556	0.0457851	0.398368	0.384067	0.412408	0.0144055	0.00563184	0.0232535	0.400703	0.386673	0.415137	OID20710	Inflammation	GLOD4	Q9HC38
GLP1R	0.00190653	-0.00145273	0.00457709	0.379482	0.331818	0.42784	0.000113081	-0.00287084	0.00168686	0.37911	0.333256	0.430608	OID30809	Neurology_II	GLP1R	P43220
GLRX	0.256929	0.218837	0.295596	0.559284	0.533521	0.588189	0.219665	0.183353	0.253974	0.573406	0.545913	0.601947	OID20195	Cardiometabolic	GLRX	P35754
GLRX5	0.011204	-0.00549483	0.0274051	0.900656	0.867759	0.935046	0.0143565	0.0059407	0.0232703	0.899803	0.867629	0.931256	OID30663	Inflammation_II	GLRX5	Q86SX6
GLT8D2	0.00112877	-0.00334475	0.00475618	0.534886	0.468502	0.610356	0.0147792	0.00594426	0.0248269	0.53139	0.467968	0.6053	OID20825	Neurology	GLT8D2	Q9H1C3
GLYR1	0.00405357	-0.00301621	0.0102749	0.6404	0.580456	0.704389	0.00305496	-0.00207765	0.00765648	0.642049	0.580718	0.708994	OID31364	Oncology_II	GLYR1	Q49A26
GM2A	0.24305	0.183004	0.298918	0.360011	0.317708	0.413231	0.242689	0.185362	0.295487	0.358734	0.317425	0.41191	OID30413	Cardiometabolic_II	GM2A	P17900
GMFG	0.011145	-0.00196259	0.0246253	0.738818	0.7167	0.761284	0.0063603	-0.00149872	0.0136537	0.741522	0.719074	0.763115	OID30340	Cardiometabolic_II	GMFG	O60234
GMPR	0.0779081	0.0528319	0.10041	0.544791	0.523376	0.567562	0.0520672	0.0314709	0.0737473	0.552866	0.530424	0.576711	OID20641	Inflammation	GMPR	P36959
GMPR2	0.026383	0.00694606	0.0459212	0.680932	0.655131	0.710278	0.0159289	0.00602094	0.0254021	0.684319	0.656451	0.711299	OID30623	Inflammation_II	GMPR2	Q9P2T1
GNAS	0.00484207	-0.00997318	0.0187093	0.942834	0.893308	0.994078	0.00678659	-0.00382934	0.0164061	0.941289	0.894695	0.988681	OID31008	Neurology_II	GNAS	O95467
GNE	0.0321695	0.015834	0.0480552	0.704014	0.676742	0.73166	0.0182667	0.01012	0.0259609	0.707597	0.680771	0.734312	OID21231	Oncology	GNE	Q9Y223
GNGT1	-0.00117553	-0.00503306	0.00240343	0.564647	0.490365	0.645291	-0.00113841	-0.00484151	0.00109239	0.566891	0.497346	0.640069	OID30920	Neurology_II	GNGT1	P63211
GNLY	0.212811	0.178079	0.245166	0.542092	0.518164	0.568909	0.209323	0.180956	0.236094	0.544914	0.519913	0.574555	OID21132	Neurology	GNLY	P22749
GNPDA1	0.0112429	0.00232839	0.0197051	0.344604	0.297294	0.395665	0.0049379	-0.00221289	0.012814	0.346568	0.301051	0.400636	OID30197	Cardiometabolic_II	GNPDA1	P46926
GNPDA2	0.0530215	0.0332507	0.0734803	0.370018	0.353388	0.386762	0.0574178	0.0385903	0.0763081	0.369218	0.351343	0.386759	OID30597	Inflammation_II	GNPDA2	Q8TDQ7
GOLGA3	0.0409451	0.0217969	0.0594393	0.800314	0.766023	0.834858	0.0308793	0.0197778	0.0418652	0.804193	0.772747	0.836044	OID31026	Neurology_II	GOLGA3	Q08378
GOLM2	0.0495778	0.0255221	0.0735718	0.26327	0.2486	0.278508	0.061549	0.0387612	0.083114	0.2617	0.247003	0.278141	OID21044	Neurology	GOLM2	Q6P4E1
GOPC	0.0265703	0.0116987	0.0403719	1.10719	1.06772	1.14687	0.0102863	0.00317881	0.0174015	1.11685	1.07793	1.15365	OID20551	Inflammation	GOPC	Q9HD26
GORASP2	0.00824719	-0.00318295	0.0191684	0.489049	0.46363	0.516632	0.010384	0.00442565	0.016066	0.48869	0.463929	0.518745	OID31438	Oncology_II	GORASP2	Q9H8Y8
GOT1	0.0568968	0.0367415	0.0775909	0.456217	0.405009	0.53136	0.0476002	0.0287687	0.068207	0.457901	0.408139	0.525786	OID30417	Cardiometabolic_II	GOT1	P17174
GP1BA	0.0568514	0.0308202	0.0833927	0.366723	0.346316	0.389805	0.0677239	0.0497781	0.0869923	0.364883	0.344624	0.387957	OID20381	Cardiometabolic	GP1BA	P07359
GP1BB	0.0630905	0.0422313	0.0844099	0.658669	0.636399	0.680739	0.0694028	0.0526142	0.0867399	0.656864	0.634317	0.680138	OID30174	Cardiometabolic_II	GP1BB	P13224
GP2	0.273064	0.237444	0.304489	0.826059	0.781174	0.870878	0.261804	0.229504	0.293437	0.831514	0.787027	0.876784	OID20090	Cardiometabolic	GP2	P55259
GP5	0.0210066	0.00692167	0.0357735	0.368823	0.353183	0.383885	0.0202808	0.00979684	0.0299793	0.368803	0.352811	0.384818	OID30611	Inflammation_II	GP5	P40197
GP6	0.0488704	0.0246931	0.0741597	0.951121	0.923421	0.980171	0.0605042	0.0386208	0.0814814	0.94567	0.917095	0.974506	OID21091	Neurology	GP6	Q9HCN6
GPA33	0.118075	0.0863584	0.149253	1.47965	1.43798	1.5236	0.134452	0.107936	0.161058	1.46521	1.42662	1.50143	OID21376	Oncology	GPA33	Q99795
GPC1	0.165649	0.132676	0.198414	0.310039	0.296187	0.325437	0.16974	0.140565	0.198933	0.309629	0.29633	0.32506	OID21438	Oncology	GPC1	P35052
GPC5	0.213746	0.177696	0.248539	0.557648	0.536496	0.579093	0.213998	0.185831	0.245393	0.557234	0.537555	0.579978	OID20944	Neurology	GPC5	P78333
GPD1	0.00985349	0.00277664	0.0164613	0.592275	0.565547	0.618759	0.00429481	-0.0029819	0.0102517	0.594669	0.568302	0.624851	OID31358	Oncology_II	GPD1	P21695
GPHA2	0.0268572	0.0127715	0.0413984	0.467621	0.413759	0.52325	0.028547	0.0141009	0.0430735	0.467813	0.41784	0.521109	OID31437	Oncology_II	GPHA2	Q96T91
GPI	0.0127075	0.00341851	0.0216202	0.501621	0.477787	0.526755	-0.000609636	-0.00703558	0.00525517	0.504057	0.481044	0.528019	OID30680	Inflammation_II	GPI	P06744
GPIHBP1	0.0480955	0.0278703	0.0696563	0.730831	0.680813	0.78996	0.0567742	0.038384	0.0765303	0.728642	0.677598	0.790644	OID31469	Oncology_II	GPIHBP1	Q8IV16
GPKOW	0.0148068	0.00773406	0.0218497	0.396322	0.338707	0.455983	0.0086362	0.00268223	0.0141292	0.39772	0.338968	0.457498	OID20890	Neurology	GPKOW	Q92917
GPNMB	0.0914118	0.062157	0.119678	0.304194	0.290521	0.318718	0.0996591	0.0732129	0.124363	0.302775	0.288463	0.316992	OID20173	Cardiometabolic	GPNMB	Q14956
GPR101	0.000351506	-0.00341937	0.00371511	0.607253	0.545533	0.673656	0.000292135	-0.00464992	0.00269541	0.609915	0.542646	0.680117	OID30819	Neurology_II	GPR101	Q96P66
GPR158	0.021344	0.00907427	0.0350048	0.351279	0.314564	0.395019	0.0216877	0.01043	0.0331045	0.351883	0.316929	0.395496	OID31013	Neurology_II	GPR158	Q5T848
GPR15L	0.121542	0.0938726	0.148979	0.623934	0.594344	0.654042	0.128885	0.101918	0.157819	0.621556	0.594951	0.650658	OID31511	Oncology_II	C10orf99	Q6UWK7
GPR37	0.366004	0.323354	0.402923	0.601054	0.576104	0.629162	0.371146	0.330986	0.407824	0.59775	0.571	0.627708	OID20095	Cardiometabolic	GPR37	O15354
GPRC5C	0.00888189	-0.00630418	0.0239765	0.564483	0.52165	0.613995	0.0129436	0.00440654	0.0216519	0.564315	0.520217	0.612265	OID31340	Oncology_II	GPRC5C	Q9NQ84
GRAP2	0.00192476	-0.0162043	0.0205199	1.42659	1.37884	1.4721	0.00541124	-0.00229613	0.0124415	1.42425	1.38227	1.47095	OID20192	Cardiometabolic	GRAP2	O75791
GRHPR	0.0467499	0.0285711	0.0649303	0.646747	0.622487	0.670182	0.0306713	0.0137602	0.047451	0.650969	0.62801	0.675044	OID30289	Cardiometabolic_II	GRHPR	Q9UBQ7
GRIK2	0.0163651	0.00406942	0.0287949	0.41502	0.384659	0.448172	0.0228052	0.0103885	0.0364508	0.413047	0.38482	0.446149	OID30977	Neurology_II	GRIK2	Q13002
GRIN2B	-0.00230651	-0.00586878	0.00010792	0.606732	0.53031	0.685622	-0.00106388	-0.00377476	0.000561515	0.607697	0.527421	0.698651	OID30802	Neurology_II	GRIN2B	Q13224
GRK5	0.00254262	-0.00622252	0.0107009	0.564349	0.514216	0.618108	0.004275	-0.00420157	0.0127804	0.563243	0.513544	0.61324	OID20066	Cardiometabolic	GRK5	P34947
GRN	0.216776	0.175923	0.253988	0.242724	0.23041	0.254707	0.216546	0.18043	0.250165	0.243012	0.231981	0.254681	OID21159	Neurology	GRN	P28799
GRP	0.0779125	0.0540012	0.102062	0.549148	0.511925	0.590021	0.0952717	0.0700419	0.120991	0.545954	0.506527	0.586894	OID30264	Cardiometabolic_II	GRP	P07492
GRPEL1	0.0116494	-0.00217301	0.0253482	0.676814	0.642898	0.712783	0.0153228	0.00310983	0.026755	0.675319	0.640478	0.710984	OID21309	Oncology	GRPEL1	Q9HAV7
GRSF1	0.00583292	-0.00340099	0.0142987	0.818953	0.772862	0.867487	0.00349431	-0.00352505	0.00971858	0.821331	0.777061	0.868822	OID31224	Oncology_II	GRSF1	Q12849
GSAP	-0.000900174	-0.00474278	0.00265453	0.919444	0.851226	0.995426	-0.00139205	-0.00476986	0.000739873	0.916611	0.838167	0.988346	OID21173	Oncology	GSAP	A4D1B5
GSN	0.0272588	0.00833322	0.0449981	0.199644	0.183051	0.223422	0.0396936	0.0258011	0.0542453	0.197918	0.1813	0.220438	OID30714	Inflammation_II	GSN	P06396
GSR	0.0303042	0.0100737	0.0492428	0.238032	0.2237	0.254013	0.0219407	0.00908212	0.0353239	0.239575	0.227604	0.253615	OID30700	Inflammation_II	GSR	P00390
GSTA1	0.116042	0.0908048	0.140582	0.978962	0.94112	1.01696	0.114616	0.0895335	0.138845	0.981161	0.943172	1.01915	OID20166	Cardiometabolic	GSTA1	P08263
GSTA3	0.0883938	0.0647752	0.112303	0.856881	0.819924	0.896863	0.0936388	0.0734645	0.113014	0.855902	0.815463	0.896567	OID21242	Oncology	GSTA3	Q16772
GSTM4	0.0111092	0.00298915	0.0194935	0.704556	0.646874	0.766145	0.0136092	0.00620498	0.0214178	0.703912	0.644461	0.766039	OID30164	Cardiometabolic_II	GSTM4	Q03013
GSTP1	0.0180733	0.00621304	0.0299454	0.722991	0.679773	0.768097	0.0160178	0.00246404	0.0295009	0.723488	0.68028	0.770937	OID20876	Neurology	GSTP1	P09211
GSTT2B	0.786877	0.76515	0.808101	1.15298	1.09298	1.21262	0.702717	0.679583	0.725337	1.36209	1.30867	1.41189	OID31097	Neurology_II	GSTT2B	P0CG30
GTF2IRD1	0.000887023	-0.00411914	0.00430542	0.728568	0.66125	0.793594	0.00171616	-0.00149621	0.00450314	0.725998	0.660346	0.789677	OID31264	Oncology_II	GTF2IRD1	Q9UHL9
GTPBP2	0.0237904	0.00623182	0.0395673	0.825517	0.798632	0.853724	0.00652767	-0.000473627	0.0132643	0.832694	0.8058	0.858716	OID30946	Neurology_II	GTPBP2	Q9BX10
GUCA2A	0.0700711	0.0452895	0.0931881	0.353515	0.339095	0.369697	0.0829796	0.0609734	0.104564	0.350719	0.335005	0.365968	OID21101	Neurology	GUCA2A	Q02747
GUCY2C	0.00192695	-0.00206054	0.00539814	0.895418	0.833317	0.963068	0.000730305	-0.0044684	0.00525514	0.898818	0.836625	0.963358	OID31318	Oncology_II	GUCY2C	P25092
GUK1	-0.00114424	-0.00427275	0.0011454	0.393984	0.347437	0.446856	-0.000910342	-0.0033866	-5.024e-05	0.39411	0.345763	0.44787	OID30148	Cardiometabolic_II	GUK1	Q16774
GUSB	0.182711	0.14582	0.21596	0.682914	0.656313	0.706241	0.187872	0.155858	0.221586	0.681677	0.65704	0.706719	OID20296	Cardiometabolic	GUSB	P08236
GYS1	0.0501101	0.0225569	0.0753847	0.971605	0.937547	1.00444	0.0515763	0.0338234	0.0683349	0.97087	0.940233	1.00389	OID20097	Cardiometabolic	GYS1	P13807
GZMA	0.0798264	0.0542298	0.105969	0.38298	0.365758	0.399902	0.0754649	0.0540636	0.0966544	0.383395	0.368139	0.400265	OID20663	Inflammation	GZMA	P12544
GZMB	0.121307	0.0916034	0.153591	0.734987	0.660305	0.816152	0.112414	0.088578	0.1393	0.736542	0.663535	0.80731	OID20604	Inflammation	GZMB	P10144
GZMH	0.0777528	0.0520366	0.103692	0.852901	0.770528	0.942753	0.067991	0.0489758	0.0883701	0.856549	0.780432	0.946876	OID20096	Cardiometabolic	GZMH	P20718
H2AP	9.66935e-05	-0.0052956	0.00549515	0.517066	0.441831	0.597538	0.00283991	-0.00247726	0.00843622	0.517417	0.447825	0.601169	OID31232	Oncology_II	H2AP	O75409
HADH	-0.00374005	-0.0148703	0.00231508	0.645191	0.563563	0.73114	0.000352665	-0.00673538	0.0043826	0.641065	0.559945	0.735466	OID30132	Cardiometabolic_II	HADH	Q16836
HAGH	0.128205	0.0989589	0.157449	0.764878	0.736252	0.793614	0.0484769	0.029347	0.0680576	0.799549	0.772431	0.827907	OID21459	Oncology	HAGH	Q16775
HAO1	0.0686353	0.0405089	0.0953607	1.46401	1.41264	1.51313	0.0643338	0.0441921	0.0847978	1.46789	1.41936	1.51593	OID21395	Oncology	HAO1	Q9UJM8
HARS1	0.0141574	-0.00388872	0.0317175	0.851174	0.821337	0.881141	0.00706719	-0.000401559	0.0145164	0.854232	0.826654	0.885122	OID21086	Neurology	HARS1	P12081
HAVCR1	0.287005	0.245543	0.327407	0.655213	0.616173	0.701615	0.297608	0.257448	0.336649	0.649991	0.609257	0.698762	OID21422	Oncology	HAVCR1	Q96D42
HAVCR2	0.0503431	0.0271509	0.0733761	0.397555	0.377924	0.417946	0.059373	0.0360579	0.0811229	0.395579	0.375696	0.415796	OID21137	Neurology	HAVCR2	Q8TDQ0
HBEGF	0.0616469	0.0321301	0.0903767	0.797431	0.771973	0.824402	0.0708645	0.0505901	0.0909541	0.794204	0.768794	0.822656	OID21465	Oncology	HBEGF	Q99075
HBQ1	0.125383	0.0941241	0.157852	0.619024	0.588602	0.64815	0.0786962	0.0523276	0.103834	0.635301	0.607382	0.664167	OID21433	Oncology	HBQ1	P09105
HBZ	0.596983	0.554803	0.63323	0.669229	0.625469	0.71541	0.548838	0.507857	0.587664	0.7086	0.665887	0.757655	OID30307	Cardiometabolic_II	HBZ	P02008
HCG22	0.026884	0.00711337	0.044097	0.542911	0.444417	0.642743	0.0266606	0.0116114	0.0432412	0.543485	0.451254	0.644377	OID30088	Cardiometabolic_II	HCG22	E2RYF7
HCLS1	0.032709	0.013084	0.0531812	0.629384	0.606464	0.65202	0.0171001	0.00638583	0.0300764	0.634556	0.611934	0.658859	OID20648	Inflammation	HCLS1	P14317
HDAC8	0.00153827	-0.00387284	0.00567685	0.65167	0.566722	0.746383	0.00129658	-0.00328143	0.00575361	0.649162	0.570861	0.739344	OID30436	Inflammation_II	HDAC8	Q9BY41
HDAC9	-0.000952318	-0.00437225	0.000942378	0.687274	0.60737	0.773409	-0.000812813	-0.00422751	0.000758444	0.682578	0.599467	0.771384	OID30832	Neurology_II	HDAC9	Q9UKV0
HDDC2	0.195939	0.151452	0.23941	0.400209	0.376733	0.430494	0.188699	0.14501	0.227073	0.401492	0.378915	0.430403	OID31447	Oncology_II	HDDC2	Q7Z4H3
HDGF	0.55301	0.523104	0.58244	0.710937	0.687629	0.735587	0.530789	0.500208	0.559443	0.727995	0.703917	0.754455	OID21455	Oncology	HDGF	P51858
HDGFL2	0.024175	0.0123773	0.0349533	0.696288	0.656664	0.73599	0.0129701	0.00482518	0.0206546	0.698195	0.655832	0.74074	OID31136	Neurology_II	HDGFL2	Q7Z4V5
HEBP1	-0.000202416	-0.00373498	0.00240646	0.643668	0.574693	0.724026	0.00165608	-0.00613764	0.00836133	0.645554	0.574234	0.725166	OID20063	Cardiometabolic	HEBP1	Q9NRV9
HEG1	0.162952	0.132483	0.192628	0.269344	0.257421	0.281441	0.14647	0.117791	0.174251	0.2722	0.259632	0.285162	OID30579	Inflammation_II	HEG1	Q9ULI3
HEPACAM2	0.344286	0.308924	0.378161	0.361933	0.348131	0.376198	0.341253	0.309278	0.373014	0.363144	0.349632	0.37741	OID31151	Neurology_II	HEPACAM2	A8MVW5
HEPH	0.0701134	0.0507631	0.0900668	0.271655	0.259717	0.284289	0.0674572	0.0490065	0.0848744	0.271801	0.259838	0.283642	OID30337	Cardiometabolic_II	HEPH	Q9BQS7
HEXIM1	0.046964	0.0288023	0.0645033	0.903512	0.872714	0.933596	0.0243269	0.0123503	0.0358095	0.914016	0.880363	0.943611	OID20589	Inflammation	HEXIM1	O94992
HGF	0.0796548	0.0585346	0.100947	0.42446	0.408071	0.440127	0.0884017	0.0664372	0.110692	0.42266	0.406088	0.439039	OID20656	Inflammation	HGF	P14210
HGFAC	0.197406	0.16691	0.228467	0.258932	0.245329	0.273364	0.196734	0.167378	0.229482	0.259193	0.245517	0.273856	OID30718	Inflammation_II	HGFAC	Q04756
HGS	0.0196158	0.00495298	0.0327703	0.846472	0.813706	0.879267	0.0154474	0.0071315	0.0237535	0.847742	0.81806	0.879578	OID21175	Oncology	HGS	O14964
HHEX	0.0221854	0.00375267	0.0407035	0.792401	0.764632	0.821231	0.0219528	0.0109985	0.0322907	0.792316	0.763545	0.820535	OID31107	Neurology_II	HHEX	Q03014
HIF1A	0.000703603	-0.00268779	0.00286449	0.652338	0.575524	0.73085	-0.00176548	-0.00464867	-0.000384594	0.653504	0.580594	0.730563	OID30425	Inflammation_II	HIF1A	Q16665
HIP1	-0.00327931	-0.0104461	0.00318084	0.35756	0.319867	0.401696	-0.000132342	-0.00350948	0.00215037	0.356889	0.318572	0.400734	OID30071	Cardiometabolic_II	HIP1	O00291
HIP1R	0.036951	0.0190171	0.0550218	0.484561	0.434137	0.538546	0.0382347	0.0210336	0.0543119	0.484419	0.436631	0.539527	OID31141	Neurology_II	HIP1R	O75146
HJV	0.00214665	-0.00943828	0.0136596	0.484666	0.439512	0.536615	0.00331789	-0.00652761	0.0133623	0.482821	0.43955	0.532603	OID31006	Neurology_II	HJV	Q6ZVN8
HK2	-0.000887566	-0.00437408	0.00146964	0.289047	0.27737	0.300612	-0.00203148	-0.00566685	2.3637e-05	0.288922	0.277939	0.300052	OID20065	Cardiometabolic	HK2	P52789
HLA-A	0.726854	0.70642	0.746228	0.178187	0.170825	0.18526	0.701052	0.680532	0.719936	0.186388	0.179361	0.193693	OID31048	Neurology_II	HLA-A	P04439
HLA-DRA	0.23714	0.202125	0.27108	0.342587	0.326655	0.35806	0.239133	0.203325	0.273683	0.341858	0.325937	0.358553	OID20520	Inflammation	HLA-DRA	P01903
HLA-E	0.143049	0.107295	0.178654	0.309544	0.289642	0.332991	0.14587	0.114148	0.176638	0.309313	0.28831	0.332071	OID20532	Inflammation	HLA-E	P13747
HMBS	0.0960322	0.0744743	0.117138	0.454976	0.438716	0.470784	0.0428737	0.0265667	0.0606037	0.467621	0.452484	0.483939	OID21385	Oncology	HMBS	P08397
HMCN2	0.230911	0.191319	0.269711	0.531046	0.51043	0.552381	0.206567	0.172831	0.238075	0.539241	0.51763	0.561315	OID30592	Inflammation_II	HMCN2	Q8NDA2
HMGCL	0.00932718	0.00347724	0.0149308	0.502785	0.476499	0.52853	0.00288503	-0.00175665	0.00685403	0.504148	0.478276	0.531154	OID30214	Cardiometabolic_II	HMGCL	P35914
HMGCS1	-0.00176634	-0.00496718	0.000637583	0.46864	0.424781	0.514474	-2.17138e-05	-0.00267118	0.00162264	0.468842	0.422712	0.519121	OID30157	Cardiometabolic_II	HMGCS1	Q01581
HMMR	-0.00485406	-0.0115816	-0.000326814	0.529073	0.476755	0.591562	-0.00179079	-0.00644092	0.000679331	0.529148	0.479222	0.589126	OID31175	Oncology_II	HMMR	O75330
HMOX1	0.1031	0.0729962	0.133883	0.508389	0.481003	0.542439	0.109759	0.0845144	0.134483	0.506909	0.479792	0.537112	OID20217	Cardiometabolic	HMOX1	P09601
HMOX2	0.0241425	0.011583	0.0363412	0.556136	0.511488	0.60593	0.0214938	0.00997592	0.0328129	0.555757	0.508333	0.604028	OID20887	Neurology	HMOX2	P30519
HNF1A	-0.00444435	-0.0124183	0.00011667	0.670323	0.598476	0.752349	-0.00449521	-0.0113391	-0.000921102	0.668084	0.600618	0.738666	OID30919	Neurology_II	HNF1A	P20823
HNMT	0.291524	0.247398	0.333384	0.465233	0.44195	0.490794	0.291183	0.247272	0.333913	0.465364	0.440886	0.4917	OID20975	Neurology	HNMT	P50135
HNRNPK	0.0262752	0.0120798	0.0396267	0.854198	0.81943	0.890445	0.0137012	0.00542083	0.0224217	0.859654	0.826217	0.896988	OID20051	Cardiometabolic	HNRNPK	P61978
HNRNPUL1	0.0521384	0.0339949	0.0722341	0.538157	0.491212	0.588331	0.0286445	0.0164084	0.0410604	0.543082	0.499693	0.591126	OID31037	Neurology_II	HNRNPUL1	Q9BUJ2
HPCAL1	0.00247702	-0.0129526	0.0172441	0.816717	0.789092	0.846115	0.00340731	-0.00469535	0.0114292	0.816923	0.790632	0.843976	OID20615	Inflammation	HPCAL1	P37235
HPGDS	0.168052	0.129405	0.203084	0.385456	0.357794	0.420191	0.174094	0.137483	0.207537	0.383748	0.354806	0.41939	OID21266	Oncology	HPGDS	O60760
HPSE	0.0388058	0.0250206	0.0539398	0.961559	0.926918	1.00103	0.0382801	0.0239737	0.0514381	0.962417	0.924087	1.00266	OID30409	Cardiometabolic_II	HPSE	Q9Y251
HRAS	-0.000964824	-0.00545196	0.00282571	1.02883	0.919827	1.15249	0.000158601	-0.00251064	0.00147876	1.02506	0.911819	1.14377	OID31263	Oncology_II	HRAS	P01112
HRC	0.0215222	0.00830354	0.0351811	0.380241	0.331684	0.442804	0.0203829	0.00855261	0.0322354	0.38279	0.333775	0.449751	OID30211	Cardiometabolic_II	HRC	P23327
HRG	0.116309	0.0879922	0.144085	0.2931	0.280836	0.306277	0.12557	0.100968	0.150514	0.292186	0.279539	0.30479	OID30770	Inflammation_II	HRG	P04196
HS1BP3	-0.00717094	-0.0270143	0.012618	0.922621	0.891899	0.954558	0.00963842	-0.0025239	0.0216495	0.914873	0.883951	0.946617	OID30243	Cardiometabolic_II	HS1BP3	Q53T59
HS3ST3B1	0.0953504	0.06712	0.122848	0.383575	0.369662	0.397963	0.108596	0.0860616	0.130959	0.381261	0.366609	0.396778	OID21303	Oncology	HS3ST3B1	Q9Y662
HS6ST1	0.0746841	0.0489929	0.0992262	0.363232	0.348276	0.380537	0.0885297	0.0648657	0.110021	0.360416	0.344188	0.376965	OID21441	Oncology	HS6ST1	O60243
HS6ST2	0.092055	0.0634114	0.118016	0.334923	0.318576	0.35468	0.0918006	0.0659876	0.118257	0.335828	0.317358	0.356006	OID30481	Inflammation_II	HS6ST2	Q96MM7
HSBP1	0.183683	0.149664	0.214595	0.890107	0.861695	0.917641	0.187708	0.156963	0.217634	0.887653	0.857242	0.916769	OID30232	Cardiometabolic_II	HSBP1	O75506
HSD11B1	0.0762003	0.0543202	0.095643	0.450673	0.435169	0.466886	0.0830694	0.0633225	0.101889	0.448379	0.431358	0.464813	OID20575	Inflammation	HSD11B1	P28845
HSD17B14	0.412845	0.372384	0.449762	0.494901	0.472783	0.519402	0.424161	0.388781	0.459063	0.490277	0.467789	0.512629	OID31098	Neurology_II	HSD17B14	Q9BPX1
HSD17B3	0.000967541	-0.00324785	0.00496701	0.512696	0.461391	0.564071	0.000881792	-0.0022089	0.00248275	0.514157	0.469636	0.564202	OID30145	Cardiometabolic_II	HSD17B3	P37058
HSDL2	0.206559	0.164579	0.249564	0.442036	0.420443	0.465293	0.214914	0.176257	0.253047	0.439657	0.41674	0.463001	OID30256	Cardiometabolic_II	HSDL2	Q6YN16
HSP90B1	-0.00264992	-0.00703749	0.00104448	0.672788	0.619802	0.723798	-0.0016678	-0.00711122	0.000670794	0.670725	0.6197	0.727644	OID20829	Neurology	HSP90B1	P14625
HSPA1A	0.0162127	0.00185782	0.0299972	0.823694	0.786522	0.859876	0.00826388	-0.00261157	0.0186521	0.829305	0.793979	0.865414	OID20718	Inflammation	HSPA1A	P0DMV8
HSPA2	0.0399835	0.0224389	0.0578436	0.346352	0.320076	0.377253	0.039196	0.0219293	0.0573028	0.346586	0.320487	0.376137	OID31424	Oncology_II	HSPA2	P54652
HSPB1	0.138497	0.109316	0.166973	0.698113	0.671968	0.726801	0.131699	0.106955	0.156357	0.702048	0.674677	0.727209	OID20230	Cardiometabolic	HSPB1	P04792
HSPB6	0.242709	0.206527	0.278391	0.439426	0.417222	0.46179	0.240087	0.199687	0.276453	0.440479	0.419724	0.464433	OID21408	Oncology	HSPB6	O14558
HSPG2	0.094334	0.0739995	0.115926	0.292529	0.274789	0.313148	0.0987594	0.0757803	0.122307	0.292069	0.274071	0.312187	OID20383	Cardiometabolic	HSPG2	P98160
HTR1A	0.00128357	-0.00273811	0.00515631	0.787904	0.716611	0.863023	0.00269567	-0.00174756	0.0064662	0.785233	0.717164	0.850325	OID30824	Neurology_II	HTR1A	P08908
HTR1B	-0.000330194	-0.00416357	0.00263119	0.446742	0.404455	0.49582	2.84154e-05	-0.00341869	0.00290773	0.445708	0.404869	0.494978	OID30866	Neurology_II	HTR1B	P28222
HTRA2	0.0164252	0.000492139	0.0321584	0.674512	0.648916	0.701365	0.00819677	0.00105135	0.0156465	0.677167	0.653235	0.701499	OID21471	Oncology	HTRA2	O43464
HYAL1	0.0532052	0.0307793	0.0770351	0.255624	0.241156	0.274327	0.0540139	0.0332727	0.0747188	0.255414	0.240318	0.271081	OID20357	Cardiometabolic	HYAL1	Q12794
HYOU1	0.0573499	0.031208	0.0807074	0.233704	0.225491	0.241878	0.072475	0.05408	0.0906292	0.231674	0.223303	0.239961	OID20300	Cardiometabolic	HYOU1	Q9Y4L1
ICA1	0.0457194	0.0267383	0.0644524	0.868384	0.834485	0.903543	0.0221477	0.00934012	0.0353639	0.879095	0.84142	0.914861	OID20484	Inflammation	ICA1	Q05084
ICAM1	0.131479	0.101726	0.161603	0.327169	0.307586	0.349496	0.139692	0.111571	0.167464	0.325663	0.304101	0.349332	OID20411	Cardiometabolic	ICAM1	P05362
ICAM2	0.555975	0.520555	0.59009	0.235612	0.22404	0.246953	0.523708	0.486094	0.558822	0.243867	0.232824	0.255836	OID20248	Cardiometabolic	ICAM2	P13598
ICAM3	0.118179	0.0840657	0.150223	0.27297	0.256028	0.291295	0.129496	0.102053	0.158918	0.271077	0.254584	0.290485	OID20277	Cardiometabolic	ICAM3	P32942
ICAM4	0.355691	0.317255	0.393115	0.492208	0.473104	0.51248	0.304429	0.27118	0.335393	0.511673	0.494462	0.530319	OID20578	Inflammation	ICAM4	Q14773
ICAM5	0.339901	0.299841	0.377702	0.415551	0.400297	0.43022	0.315734	0.279366	0.350084	0.423059	0.408616	0.438373	OID20145	Cardiometabolic	ICAM5	Q9UMF0
ICOSLG	0.11974	0.0920722	0.148411	0.201653	0.192996	0.211554	0.130888	0.104233	0.156963	0.200509	0.191247	0.20931	OID21351	Oncology	ICOSLG	O75144
ID4	-0.0073087	-0.0145681	-0.000846456	0.509974	0.445974	0.580436	-0.000903044	-0.00528019	0.00159081	0.507951	0.443157	0.576232	OID31284	Oncology_II	ID4	P47928
IDI2	0.0840972	0.0470478	0.11947	0.505983	0.472752	0.543789	0.0860534	0.0476225	0.121244	0.505926	0.474339	0.543957	OID20823	Neurology	IDI2	Q9BXS1
IDO1	0.0812898	0.0589944	0.104507	0.641062	0.599179	0.696346	0.0765134	0.0536849	0.101194	0.643615	0.601036	0.699156	OID30230;OID30563;OID31050;OID31474	Cardiometabolic_II;Inflammation_II;Neurology_II;Oncology_II	IDO1;IDO1;IDO1;IDO1	P14902;P14902;P14902;P14902
IDS	0.0175525	-0.000263207	0.0364924	0.0913257	0.0839621	0.100196	0.0206262	0.00280216	0.0391688	0.0909538	0.0838367	0.0999897	OID20619	Inflammation	IDS	P22304
IDUA	0.255023	0.215462	0.297536	0.430918	0.41528	0.447686	0.284677	0.250156	0.320307	0.422627	0.406035	0.438394	OID21468	Oncology	IDUA	P35475
IFI30	0.141856	0.107391	0.174958	0.403648	0.386057	0.420842	0.139926	0.108413	0.170304	0.403981	0.386839	0.421916	OID31505	Oncology_II	IFI30	P13284
IFIT1	0.000979027	-0.00206442	0.00341525	0.548667	0.49921	0.603207	6.50642e-05	-0.00295129	0.00226906	0.546654	0.500266	0.598246	OID31310	Oncology_II	IFIT1	P09914
IFIT3	0.0285216	0.0151965	0.0409456	0.357142	0.339516	0.376026	0.0173782	0.00409923	0.0288671	0.359543	0.341803	0.378072	OID31283	Oncology_II	IFIT3	O14879
IFNAR1	0.0782823	0.0536668	0.102238	0.25149	0.233552	0.270606	0.0861505	0.0615067	0.110891	0.25116	0.234127	0.27109	OID31491	Oncology_II	IFNAR1	P17181
IFNG	0.0146348	0.00529045	0.0236634	1.23707	1.14871	1.33453	0.0147923	0.00532233	0.024766	1.23612	1.14905	1.33341	OID20495	Inflammation	IFNG	P01579
IFNGR1	0.0607843	0.0352801	0.0876263	0.220851	0.212621	0.229033	0.072946	0.0526465	0.0913882	0.219486	0.211093	0.227853	OID20678	Inflammation	IFNGR1	P15260
IFNGR2	0.582748	0.550117	0.613808	0.373071	0.357653	0.388316	0.499856	0.467043	0.530881	0.408555	0.393822	0.424561	OID20941	Neurology	IFNGR2	P38484
IFNL1	0.0263296	0.0152984	0.0366559	0.488624	0.460828	0.517571	0.024134	0.014443	0.0339444	0.488955	0.460142	0.519392	OID20795	Neurology	IFNL1	Q8IU54
IFNL2	-0.00867655	-0.0185903	0.00278121	0.611384	0.546203	0.672455	-0.00097369	-0.00459026	0.000879521	0.609545	0.546949	0.669224	OID30791	Neurology_II	IFNL2	Q8IZJ0
IFNLR1	0.0381078	0.0207924	0.0539748	0.394732	0.36678	0.423709	0.0498144	0.0375309	0.0620677	0.39228	0.367082	0.420381	OID20506	Inflammation	IFNLR1	Q8IU57
IFNW1	-0.00274516	-0.0078229	0.000996691	0.376092	0.316193	0.436329	-0.000973089	-0.0039285	-2.23322e-05	0.373944	0.317795	0.437041	OID30129	Cardiometabolic_II	IFNW1	P05000
IFT20	0.00500544	-0.00119314	0.0110623	0.457162	0.426701	0.487754	0.00192663	-0.00215634	0.00532184	0.458299	0.428525	0.490016	OID30962	Neurology_II	IFT20	Q8IY31
IGBP1	0.0354955	0.0218253	0.0493886	0.635516	0.611067	0.659274	0.0122521	0.00266525	0.021917	0.643675	0.6198	0.667071	OID31059	Neurology_II	IGBP1	P78318
IGDCC3	-0.00143557	-0.0053693	0.00093374	0.532535	0.464515	0.612867	-0.000806538	-0.00363422	0.000100513	0.529219	0.453518	0.607161	OID30862	Neurology_II	IGDCC3	Q8IVU1
IGDCC4	0.150608	0.120718	0.179413	0.266265	0.25381	0.279003	0.154548	0.126915	0.183051	0.265908	0.25241	0.280511	OID30402	Cardiometabolic_II	IGDCC4	Q8TDY8
IGF1R	0.175515	0.142969	0.207759	0.215173	0.206087	0.225432	0.163593	0.136333	0.192163	0.216408	0.206896	0.226261	OID21274	Oncology	IGF1R	P08069
IGF2BP3	0.000128569	-0.00464882	0.00421287	0.490742	0.439077	0.541756	-0.000419774	-0.00357225	0.0013385	0.491159	0.437634	0.544051	OID30112	Cardiometabolic_II	IGF2BP3	O00425
IGF2R	0.148343	0.116264	0.18393	0.247552	0.235952	0.26032	0.15706	0.128368	0.185685	0.246228	0.234799	0.259442	OID21146	Neurology	IGF2R	P11717
IGFBP1	0.0392339	0.0191352	0.0570853	1.49998	1.45657	1.54449	0.0377108	0.0173915	0.0564604	1.5017	1.45331	1.55008	OID20246	Cardiometabolic	IGFBP1	P08833
IGFBP2	0.0539689	0.0333477	0.0738279	0.755879	0.732221	0.778929	0.0467994	0.0276925	0.0674799	0.75982	0.737896	0.781284	OID20325	Cardiometabolic	IGFBP2	P18065
IGFBP3	0.183531	0.15039	0.217898	0.306594	0.290653	0.323011	0.171754	0.14101	0.201158	0.308287	0.292571	0.325251	OID20398	Cardiometabolic	IGFBP3	P17936
IGFBP4	0.115696	0.0888481	0.143127	0.473814	0.444775	0.503737	0.124705	0.0989281	0.148089	0.471717	0.445323	0.499022	OID21158	Neurology	IGFBP4	P22692
IGFBP6	0.263232	0.229599	0.296028	0.323946	0.306214	0.343413	0.270622	0.237217	0.305611	0.322601	0.303323	0.341856	OID20413	Cardiometabolic	IGFBP6	P24592
IGFBP7	0.158048	0.128186	0.189741	0.334038	0.307536	0.359579	0.164677	0.134984	0.194449	0.33328	0.309291	0.359591	OID20236	Cardiometabolic	IGFBP7	Q16270
IGFBPL1	0.222395	0.190116	0.252021	0.358675	0.339015	0.381607	0.23933	0.20779	0.268881	0.35441	0.334013	0.377228	OID20155	Cardiometabolic	IGFBPL1	Q8WX77
IGFL4	-0.000997758	-0.00437305	0.00164879	0.794416	0.704674	0.89246	-0.000448063	-0.00316726	0.00129514	0.800771	0.70212	0.904815	OID30500	Inflammation_II	IGFL4	Q6B9Z1
IGHMBP2	-9.80912e-05	-0.00525064	0.00477506	0.585908	0.537923	0.638829	0.000472855	-0.00405672	0.00417934	0.583272	0.535012	0.639024	OID30123	Cardiometabolic_II	IGHMBP2	P38935
IGLC2	0.0355789	0.0188269	0.0536398	0.223215	0.199006	0.253845	0.0321274	0.0176154	0.0482049	0.22376	0.200191	0.253818	OID30740	Inflammation_II	IGLC2	P0DOY2
IGLON5	-0.00270759	-0.00738933	5.94608e-05	0.929082	0.837051	1.01812	-0.00113012	-0.00461043	0.000595167	0.926626	0.844002	1.0152	OID31169	Oncology_II	IGLON5	A6NGN9
IGSF21	0.0943677	0.0633411	0.128265	0.384921	0.351588	0.423375	0.0830113	0.0527531	0.112836	0.387083	0.355818	0.425144	OID30210	Cardiometabolic_II	IGSF21	Q96ID5
IGSF3	0.0417079	0.0219897	0.0610132	0.412261	0.38028	0.44897	0.0459399	0.0292339	0.0609839	0.411639	0.381507	0.447653	OID21312	Oncology	IGSF3	O75054
IGSF8	0.0483885	0.0274871	0.0678525	0.324441	0.309213	0.340363	0.0476522	0.0311372	0.0641716	0.324595	0.310563	0.340596	OID20167	Cardiometabolic	IGSF8	Q969P0
IGSF9	0.0765367	0.0529022	0.0985991	0.96895	0.929749	1.00997	0.0779462	0.057611	0.0967513	0.967741	0.931825	1.00456	OID30330	Cardiometabolic_II	IGSF9	Q9P2J2
IKBKG	0.0465898	0.0254691	0.0671986	1.02596	0.992029	1.06178	0.00683311	-0.00183885	0.0152137	1.04822	1.01399	1.08435	OID20544	Inflammation	IKBKG	Q9Y6K9
IKZF2	0.00766066	0.000568434	0.0146684	0.963181	0.881619	1.04691	0.00899179	-0.000688477	0.0173218	0.962851	0.882094	1.05283	OID21213	Oncology	IKZF2	Q9UKS7
IL10	0.0249977	0.00992143	0.040407	0.89778	0.839611	0.959615	0.0347697	0.0198402	0.049092	0.891533	0.833605	0.951458	OID20431	Inflammation	IL10	P22301
IL10RA	0.00182167	-0.00419175	0.00759155	0.657344	0.58906	0.730292	0.00295141	-0.00117355	0.00677847	0.656546	0.585227	0.739365	OID20420	Inflammation	IL10RA	Q13651
IL10RB	0.215014	0.178337	0.248571	0.296549	0.281972	0.311188	0.224725	0.190937	0.256859	0.295212	0.281015	0.310625	OID20696	Inflammation	IL10RB	Q08334
IL11	-0.00891161	-0.0191518	-0.00176155	0.730381	0.668408	0.799591	-0.00421936	-0.0109859	0.000356674	0.726814	0.667821	0.788063	OID20455	Inflammation	IL11	P20809
IL12A_IL12B	0.203519	0.167461	0.237675	0.813335	0.775807	0.855318	0.204495	0.171853	0.236877	0.812793	0.775791	0.853973	OID21327	Oncology	IL12A;IL12B	P29459;P29460
IL12B	0.228642	0.192135	0.264481	0.566491	0.542812	0.590735	0.234052	0.198812	0.267217	0.563485	0.540273	0.587134	OID20666	Inflammation	IL12B	P29460
IL12RB1	0.107833	0.0784013	0.134953	0.394401	0.378131	0.408989	0.119658	0.090464	0.147279	0.391421	0.376468	0.406295	OID20486	Inflammation	IL12RB1	P42701
IL12RB2	0.0084204	0.00332877	0.0133249	0.418907	0.397192	0.447213	0.00565364	0.00129629	0.00971509	0.419608	0.397784	0.445871	OID30422	Inflammation_II	IL12RB2	Q99665
IL13	-0.00706958	-0.0138673	-0.001126	0.557891	0.477261	0.649159	-0.00183571	-0.007282	0.00333575	0.556438	0.473751	0.645724	OID20430	Inflammation	IL13	P35225
IL13RA1	0.0065533	-0.000183317	0.0128517	0.25041	0.241506	0.25881	0.00117041	-0.00626699	0.00818747	0.251162	0.241769	0.260351	OID21504	Oncology	IL13RA1	P78552
IL13RA2	-0.00144504	-0.00601764	0.00178012	0.292967	0.282243	0.303913	-0.000400594	-0.00295874	0.00118669	0.293155	0.282076	0.304388	OID30841	Neurology_II	IL13RA2	Q14627
IL15	0.0472407	0.029287	0.063643	0.360293	0.338366	0.383462	0.052107	0.0351073	0.0684504	0.359629	0.337379	0.383384	OID20562	Inflammation	IL15	P40933
IL15RA	0.0876137	0.0565644	0.11656	0.35665	0.341691	0.371748	0.109819	0.0826466	0.137485	0.35257	0.338879	0.367441	OID20498	Inflammation	IL15RA	Q13261
IL16	0.137087	0.0989512	0.176111	0.495666	0.454112	0.535382	0.129165	0.0873864	0.16973	0.497711	0.458777	0.540009	OID20633	Inflammation	IL16	Q14005
IL17A	0.000856007	-0.00532116	0.00639427	0.451452	0.416432	0.488463	0.00226413	-0.00214485	0.00601333	0.451656	0.41864	0.487332	OID20469	Inflammation	IL17A	Q16552
IL17C	0.0331342	0.0176238	0.0495865	0.77294	0.729019	0.823845	0.0363083	0.0194761	0.0518912	0.773205	0.724921	0.826034	OID20477	Inflammation	IL17C	Q9P0M4
IL17D	0.164776	0.122883	0.214348	0.358393	0.313231	0.40692	0.169769	0.121643	0.216456	0.357305	0.31578	0.410838	OID20481	Inflammation	IL17D	Q8TAD2
IL17F	0.00536129	-0.000405216	0.0110349	0.82668	0.767473	0.88705	0.0102097	0.00340503	0.0163151	0.825552	0.762505	0.886507	OID20456	Inflammation	IL17F	Q96PD4
IL17RA	0.546931	0.507281	0.587823	0.325404	0.306014	0.344239	0.509955	0.47059	0.547143	0.33851	0.320566	0.357219	OID21089	Neurology	IL17RA	Q96F46
IL17RB	0.434075	0.399469	0.467682	0.454174	0.438429	0.470525	0.440992	0.406088	0.476099	0.451132	0.435334	0.469295	OID20585	Inflammation	IL17RB	Q9NRM6
IL18	0.12108	0.0936513	0.14941	0.522286	0.49338	0.552853	0.132932	0.109249	0.157062	0.518743	0.49135	0.549115	OID20694	Inflammation	IL18	Q14116
IL18BP	0.0700385	0.0450175	0.0963623	0.350051	0.330711	0.369391	0.0717012	0.047302	0.0942962	0.349536	0.329418	0.370185	OID20348	Cardiometabolic	IL18BP	O95998
IL18R1	0.396593	0.358675	0.43274	0.309086	0.293083	0.326806	0.402766	0.364578	0.439405	0.30767	0.29183	0.324999	OID20652	Inflammation	IL18R1	Q13478
IL18RAP	0.0306271	0.0186944	0.0421512	1.86881	1.79703	1.94093	0.04211	0.0275372	0.056805	1.8577	1.78779	1.92701	OID20900	Neurology	IL18RAP	O95256
IL19	0.144351	0.11519	0.17487	0.74148	0.703722	0.779751	0.140638	0.112237	0.167484	0.742818	0.703899	0.782021	OID20158	Cardiometabolic	IL19	Q9UHD0
IL1A	-0.00861659	-0.0227714	-0.00165558	0.604811	0.53158	0.680464	-0.00179888	-0.00953076	0.00225468	0.603005	0.526376	0.690189	OID20488	Inflammation	IL1A	P01583
IL1B	0.038165	0.0176711	0.0565748	0.62196	0.577266	0.675392	0.0219585	0.00498906	0.037898	0.624455	0.577735	0.680518	OID20427	Inflammation	IL1B	P01584
IL1R1	0.103241	0.0785797	0.130617	0.245977	0.224302	0.275935	0.112145	0.0892957	0.138037	0.244504	0.222118	0.273963	OID21116	Neurology	IL1R1	P14778
IL1R2	0.216469	0.185678	0.245931	0.202557	0.194426	0.211337	0.209301	0.179009	0.237551	0.203727	0.195604	0.212701	OID20757	Inflammation	IL1R2	P27930
IL1RAP	0.692592	0.667971	0.714614	0.283598	0.272241	0.294897	0.682164	0.659851	0.704752	0.28825	0.277357	0.299722	OID21126	Neurology	IL1RAP	Q9NPH3
IL1RL1	0.492664	0.451011	0.528275	0.401455	0.380468	0.42748	0.484569	0.447931	0.519452	0.404653	0.381917	0.429084	OID20250	Cardiometabolic	IL1RL1	Q01638
IL1RL2	0.264313	0.229457	0.298502	0.383713	0.367183	0.401053	0.27654	0.248025	0.30578	0.381034	0.36456	0.398142	OID20487	Inflammation	IL1RL2	Q9HB29
IL1RN	0.0417534	0.0241085	0.0584959	0.709678	0.662469	0.758664	0.0402315	0.0242011	0.0566589	0.70952	0.663936	0.755509	OID20700	Inflammation	IL1RN	P18510
IL2	-0.00233808	-0.00809324	0.000976804	0.324467	0.309902	0.341188	-0.00166573	-0.00617282	0.000566949	0.324295	0.309228	0.340201	OID20419	Inflammation	IL2	P60568
IL20	0.00139743	-0.00330644	0.00425902	0.552069	0.492682	0.613353	0.000625095	-0.00258057	0.00254759	0.552244	0.489837	0.613016	OID20453	Inflammation	IL20	Q9NYY1
IL20RA	-0.000647873	-0.00343564	0.00109466	0.511607	0.435522	0.586902	-0.000668951	-0.00439232	0.000439054	0.509678	0.434003	0.596948	OID20422	Inflammation	IL20RA	Q9UHF4
IL20RB	0.00576524	0.000402948	0.0109809	0.432757	0.402597	0.468823	0.00362805	-0.00144148	0.00837533	0.432849	0.403958	0.470486	OID30461	Inflammation_II	IL20RB	Q6UXL0
IL21R	-0.00195342	-0.00504189	-1.57014e-05	0.590986	0.525662	0.663777	-0.000788668	-0.00327541	0.000276552	0.589117	0.522181	0.663244	OID30441	Inflammation_II	IL21R	Q9HBE5
IL22	0.0861222	0.0608752	0.111795	0.692477	0.652691	0.738899	0.0854974	0.0621477	0.111216	0.692451	0.653618	0.738413	OID31407	Oncology_II	IL22	Q9GZX6
IL22RA1	0.0438084	0.0264255	0.0620641	0.459998	0.407534	0.519563	0.0435864	0.0283639	0.0593948	0.462197	0.410052	0.524642	OID20449	Inflammation	IL22RA1	Q8N6P7
IL24	-0.00527603	-0.012006	-0.00034603	0.540971	0.496654	0.586562	-0.00191287	-0.00707534	9.71544e-05	0.539881	0.496461	0.588806	OID20440	Inflammation	IL24	Q13007
IL25	-0.00092987	-0.00370912	0.00106575	0.332012	0.318984	0.345556	-0.00198959	-0.00489325	-0.000231644	0.332241	0.319567	0.345203	OID31243	Oncology_II	IL25	Q9H293
IL2RA	0.224224	0.186651	0.260869	0.417924	0.397161	0.440008	0.223803	0.187538	0.260229	0.41832	0.397252	0.439378	OID20267	Cardiometabolic	IL2RA	P01589
IL2RB	0.000868142	-0.00441552	0.00475013	0.377141	0.350563	0.407446	0.00096373	-0.00416354	0.00397535	0.378023	0.350327	0.409858	OID20450	Inflammation	IL2RB	P14784
IL2RG	-0.00203776	-0.0122916	0.00681003	0.342393	0.313282	0.373232	-0.000266159	-0.0103672	0.00765223	0.341372	0.313386	0.373373	OID31361	Oncology_II	IL2RG	P31785
IL3	-0.00341359	-0.0100946	0.000681602	0.580887	0.553214	0.612016	-0.00164351	-0.00687901	0.000368317	0.580844	0.553429	0.612556	OID31229	Oncology_II	IL3	P08700
IL31	0.000627164	-0.00298698	0.00359651	0.553969	0.499027	0.610394	0.000956365	-0.00397267	0.00420621	0.553846	0.499992	0.612841	OID30487	Inflammation_II	IL31	Q6EBC2
IL31RA	0.227307	0.184362	0.270319	0.355733	0.338293	0.373318	0.215419	0.171665	0.254123	0.358123	0.340447	0.375278	OID30475	Inflammation_II	IL31RA	Q8NI17
IL32	0.0785271	0.0567422	0.102486	0.468024	0.438406	0.498173	0.0915604	0.0695631	0.113312	0.464553	0.436666	0.495143	OID20605	Inflammation	IL32	P24001
IL33	-0.00618197	-0.01702	0.00127439	0.397437	0.38172	0.412782	0.00112765	-0.00556234	0.00533237	0.39683	0.380365	0.411503	OID20428	Inflammation	IL33	O95760
IL34	0.272016	0.222853	0.317038	0.32585	0.311093	0.340694	0.27764	0.231424	0.320861	0.324936	0.311624	0.338349	OID20809	Neurology	IL34	Q6ZMJ4
IL36A	-0.00748763	-0.0150147	8.0564e-05	0.586936	0.52706	0.642965	-0.00152015	-0.0058041	0.000801796	0.584272	0.532174	0.642877	OID30472	Inflammation_II	IL36A	Q9UHA7
IL36G	0.0173312	0.010708	0.0246909	0.701159	0.650534	0.756251	0.0170323	0.00704826	0.026286	0.700886	0.647246	0.75577	OID30551	Inflammation_II	IL36G	Q9NZH8
IL3RA	0.215075	0.185565	0.245133	0.326461	0.30849	0.346431	0.207593	0.176087	0.235768	0.328618	0.310291	0.348329	OID20461	Inflammation	IL3RA	P26951
IL4	-0.00300125	-0.0089293	3.13326e-05	0.870934	0.803259	0.953691	-0.00046264	-0.00496627	0.00161485	0.871081	0.797724	0.949484	OID20426	Inflammation	IL4	P05112
IL4R	0.0847397	0.0554606	0.11652	0.409979	0.370328	0.461858	0.100143	0.0740516	0.126245	0.407036	0.368095	0.459996	OID20576	Inflammation	IL4R	P24394
IL5	0.00385149	-0.00269523	0.00977645	1.66445	1.55559	1.77259	0.00398454	-0.00144994	0.00923046	1.66608	1.55911	1.76422	OID20472	Inflammation	IL5	P05113
IL5RA	0.210033	0.17674	0.24021	0.572331	0.540724	0.604914	0.225848	0.195444	0.257211	0.567084	0.537243	0.60164	OID20601	Inflammation	IL5RA	Q01344
IL6	0.0549089	0.0334455	0.0783114	0.866497	0.79777	0.93461	0.0526213	0.0332766	0.0725529	0.870439	0.807802	0.942767	OID20101;OID20563;OID20911;OID21276	Cardiometabolic;Inflammation;Neurology;Oncology	IL6;IL6;IL6;IL6	P05231;P05231;P05231;P05231
IL6R	0.620729	0.568945	0.663386	0.225551	0.210514	0.243539	0.618195	0.568424	0.65796	0.226242	0.212099	0.243755	OID20385	Cardiometabolic	IL6R	P08887
IL6ST	0.0892115	0.0586573	0.116935	0.185585	0.176776	0.194269	0.089838	0.0681021	0.111818	0.185549	0.176417	0.195155	OID20147	Cardiometabolic	IL6ST	P40189
IL7	0.016156	-0.00106065	0.0327013	0.712623	0.686461	0.740033	0.0190436	0.00722824	0.0310426	0.711455	0.684657	0.74077	OID20535	Inflammation	IL7	P13232
IL7R	0.465744	0.426405	0.505482	0.440427	0.423262	0.459304	0.461666	0.422053	0.500184	0.441385	0.423539	0.459637	OID21136	Neurology	IL7R	P16871
IL9	-0.00585825	-0.0114835	-0.00217293	0.548517	0.491066	0.611076	-0.00161106	-0.00490571	0.000663412	0.547677	0.493075	0.609436	OID31298	Oncology_II	IL9	P15248
ILKAP	0.0160889	0.00754472	0.0239183	0.630878	0.597102	0.668247	0.00368124	-0.00185421	0.00871838	0.634789	0.600874	0.66984	OID20855	Neurology	ILKAP	Q9H0C8
IMMT	0.05779	0.0388355	0.0769884	0.465769	0.436584	0.497521	0.0532876	0.0361744	0.069504	0.466241	0.435358	0.501055	OID31397	Oncology_II	IMMT	Q16891
IMPA1	0.0257469	0.0128309	0.0386974	0.659005	0.634738	0.681666	0.0163962	0.00598635	0.0264611	0.663155	0.640495	0.685536	OID20907	Neurology	IMPA1	P29218
IMPACT	0.0542538	0.0354041	0.071475	0.580757	0.559708	0.603321	0.0122696	0.00389178	0.0200737	0.59367	0.570769	0.615303	OID31112	Neurology_II	IMPACT	Q9P2X3
IMPG1	-0.00350366	-0.0101626	0.000923144	0.335092	0.298678	0.375095	-0.00255453	-0.00796498	0.000831612	0.333621	0.298947	0.373138	OID30814	Neurology_II	IMPG1	Q17R60
ING1	0.00942181	0.00119161	0.0169623	0.561448	0.501605	0.62352	0.00403855	-0.00146506	0.00870687	0.563633	0.499083	0.632616	OID20853	Neurology	ING1	Q9UK53
INHBB	0.146757	0.11901	0.174663	0.510695	0.489807	0.531173	0.148376	0.118841	0.174611	0.510358	0.491137	0.529198	OID30625	Inflammation_II	INHBB	P09529
INHBC	0.213842	0.179221	0.249054	0.448485	0.43268	0.464631	0.193237	0.157997	0.229062	0.454671	0.437312	0.471283	OID21093	Neurology	INHBC	P55103
INPP1	0.0257568	0.0140347	0.0362192	0.589665	0.562444	0.614254	0.00815428	0.0014346	0.0148519	0.594867	0.568513	0.622984	OID21345	Oncology	INPP1	P49441
INPP5D	0.0658355	0.0393173	0.0897175	0.600198	0.569671	0.632283	0.0313841	0.016086	0.0478954	0.611108	0.581477	0.644411	OID30259	Cardiometabolic_II	INPP5D	Q92835
INPP5J	0.0211026	0.00627233	0.0358443	0.421361	0.391006	0.453874	0.0204814	0.00787876	0.0334559	0.420748	0.391067	0.453475	OID30975	Neurology_II	INPP5J	Q15735
INPPL1	0.0379114	0.0227062	0.0524295	1.07083	1.03724	1.10511	0.00333896	-0.00461853	0.0103565	1.08877	1.0533	1.12248	OID21314	Oncology	INPPL1	O15357
INSL3	0.732274	0.71173	0.751382	0.78176	0.75018	0.814637	0.728747	0.707097	0.747839	0.78687	0.754569	0.819392	OID31129	Neurology_II	INSL3	P51460
INSL4	0.0120452	0.00255495	0.0216463	0.475125	0.428621	0.52606	0.0110097	0.00235933	0.0188725	0.475902	0.430333	0.521824	OID31370	Oncology_II	INSL4	Q14641
INSL5	0.0931905	0.0697503	0.117014	1.01902	0.978636	1.05831	0.0964289	0.0709593	0.119558	1.01548	0.976782	1.05529	OID31448	Oncology_II	INSL5	Q9Y5Q6
INSR	0.0145517	0.00369026	0.0247197	0.180974	0.168261	0.198589	0.0231337	0.0128102	0.0334925	0.18048	0.167675	0.19737	OID30566	Inflammation_II	INSR	P06213
IPCEF1	0.0299308	0.0176233	0.0420699	0.995829	0.957993	1.03538	0.0152924	0.00553621	0.0257489	1.00221	0.961962	1.03967	OID20977	Neurology	IPCEF1	Q8WWN9
IQGAP2	0.0229952	0.00644264	0.039249	0.605372	0.574318	0.637032	0.0138945	0.00496936	0.0224278	0.607633	0.577293	0.64011	OID21361	Oncology	IQGAP2	Q13576
IRAG2	0.0296886	0.0130078	0.0453777	0.986121	0.937925	1.0363	0.00333704	-0.00215003	0.00771027	0.999452	0.949036	1.04968	OID20085	Cardiometabolic	IRAG2	Q12912
IRAK1	0.0382988	0.0222552	0.0537153	0.771422	0.741966	0.80038	0.00658455	-0.000718076	0.0136326	0.783549	0.75418	0.813267	OID20485	Inflammation	IRAK1	P51617
IRAK4	0.00833092	-0.0064215	0.0214809	1.15283	1.11913	1.18999	0.00300588	-0.00325485	0.00914307	1.15455	1.11812	1.19274	OID20577	Inflammation	IRAK4	Q9NWZ3
ISLR2	0.193525	0.160695	0.226552	0.378051	0.358314	0.399907	0.188231	0.156881	0.221289	0.379307	0.358781	0.401531	OID20889	Neurology	ISLR2	Q6UXK2
ISM1	0.110302	0.083895	0.135775	0.428435	0.411221	0.444995	0.111521	0.0869842	0.135299	0.428218	0.411721	0.445644	OID20538	Inflammation	ISM1	B1AKI9
ISM2	-0.000894547	-0.00518081	0.00315749	0.448698	0.392843	0.52118	-0.000767131	-0.00370811	6.53668e-05	0.446907	0.390168	0.520772	OID30365	Cardiometabolic_II	ISM2	Q6H9L7
IST1	0.00638583	-0.010149	0.0223549	1.00594	0.974508	1.04031	0.00718138	-0.00082654	0.0151452	1.00655	0.976814	1.03722	OID31497	Oncology_II	IST1	P53990
ITGA11	0.0559135	0.0291678	0.0816867	0.381359	0.361694	0.401776	0.059573	0.0381745	0.0796633	0.380262	0.362648	0.40245	OID20581	Inflammation	ITGA11	Q9UKX5
ITGA2	0.306605	0.268459	0.344443	0.305331	0.292887	0.31752	0.308597	0.272506	0.341539	0.304959	0.293399	0.316434	OID30570	Inflammation_II	ITGA2	P17301
ITGA5	0.0624839	0.0443053	0.0800621	0.295552	0.282494	0.308519	0.0709664	0.0505543	0.0904365	0.294056	0.280945	0.306552	OID21139	Neurology	ITGA5	P08648
ITGA6	0.0725666	0.0532177	0.0917101	0.566639	0.538447	0.598056	0.0709098	0.0523854	0.0891381	0.565427	0.538293	0.593337	OID20528	Inflammation	ITGA6	P23229
ITGAL	0.0383159	0.0212202	0.054868	0.44273	0.419333	0.468395	0.0325652	0.0190211	0.0458062	0.444378	0.418571	0.469096	OID30537	Inflammation_II	ITGAL	P20701
ITGAM	0.0619172	0.0383113	0.0850404	0.35192	0.336694	0.36581	0.0546636	0.0349829	0.0734766	0.353313	0.338643	0.367813	OID21071	Neurology	ITGAM	P11215
ITGAV	0.0984974	0.0720352	0.125033	0.187195	0.180064	0.194977	0.0947174	0.0675828	0.118562	0.187497	0.180044	0.194917	OID21416	Oncology	ITGAV	P06756
ITGAX	5.91485e-05	-0.00318437	0.00268306	0.578709	0.520136	0.637002	-0.00013245	-0.00286872	0.00109001	0.57929	0.521922	0.64158	OID31325	Oncology_II	ITGAX	P20702
ITGB1	0.0753184	0.0454458	0.107109	0.246758	0.221327	0.278099	0.0612962	0.0396066	0.084618	0.247937	0.224528	0.27723	OID20376	Cardiometabolic	ITGB1	P05556
ITGB1BP1	-0.00247813	-0.00809005	0.00296285	0.456971	0.437047	0.475479	-0.00284321	-0.00695255	-0.000510695	0.456956	0.437043	0.477907	OID21268	Oncology	ITGB1BP1	O14713
ITGB1BP2	0.00890399	-0.00905867	0.0272893	1.21179	1.16783	1.25471	0.00974093	0.00241566	0.017255	1.21201	1.16796	1.25412	OID20112	Cardiometabolic	ITGB1BP2	Q9UKP3
ITGB2	0.097107	0.0698597	0.125332	0.318152	0.304906	0.332228	0.0911396	0.0663507	0.114664	0.319077	0.304158	0.33321	OID20315	Cardiometabolic	ITGB2	P05107
ITGB5	0.0892427	0.0643766	0.111784	0.394911	0.376568	0.416314	0.0891705	0.0691391	0.109017	0.394877	0.377078	0.414546	OID21522	Oncology	ITGB5	P18084
ITGB6	0.119226	0.0867679	0.150961	0.333405	0.320358	0.345798	0.121646	0.0929431	0.153639	0.33304	0.320921	0.345314	OID20493	Inflammation	ITGB6	P18564
ITGB7	0.179758	0.144664	0.214895	0.471036	0.446674	0.49621	0.172978	0.143375	0.200392	0.472768	0.449809	0.499142	OID21393	Oncology	ITGB7	P26010
ITGBL1	0.166379	0.130754	0.202401	0.375985	0.34921	0.403585	0.183645	0.148861	0.217335	0.37158	0.347237	0.397964	OID30408	Cardiometabolic_II	ITGBL1	O95965
ITIH1	0.00566137	-0.00270386	0.0133518	0.190583	0.17624	0.205914	0.00725281	-0.000402767	0.0142233	0.190256	0.176603	0.206518	OID30722	Inflammation_II	ITIH1	P19827
ITIH3	0.216447	0.182759	0.24886	0.389375	0.376	0.403775	0.211788	0.176901	0.243914	0.390661	0.376238	0.407265	OID20352	Cardiometabolic	ITIH3	Q06033
ITIH4	0.105924	0.0785332	0.132661	0.260573	0.245178	0.275873	0.110569	0.082963	0.13802	0.260918	0.246817	0.276132	OID30762	Inflammation_II	ITIH4	Q14624
ITIH5	0.006607	0.00136364	0.0122744	0.453382	0.414265	0.495974	0.0104398	0.00442932	0.0159268	0.450978	0.412825	0.492124	OID31430	Oncology_II	ITIH5	Q86UX2
ITM2A	0.0427	0.0300527	0.0551665	0.65776	0.625187	0.695871	0.0420328	0.0289893	0.0553544	0.658065	0.624387	0.695917	OID20504	Inflammation	ITM2A	O43736
ITPA	0.28876	0.255161	0.321596	0.579935	0.557467	0.602436	0.291518	0.256289	0.323125	0.579664	0.557871	0.602692	OID30082	Cardiometabolic_II	ITPA	Q9BY32
ITPR1	0.00259755	-0.0136639	0.0195575	0.687942	0.643726	0.739236	0.0152913	0.00405523	0.0263356	0.684542	0.64166	0.733014	OID30216	Cardiometabolic_II	ITPR1	Q14643
ITPRIP	0.0102137	0.0020765	0.0176762	0.450538	0.409476	0.491713	0.0082033	0.0022436	0.0138101	0.45056	0.415267	0.491823	OID30860	Neurology_II	ITPRIP	Q8IWB1
IVD	-0.0009462	-0.00588474	0.00228089	0.539825	0.495157	0.590045	-0.000218346	-0.003007	0.00100127	0.538316	0.491777	0.591311	OID20833	Neurology	IVD	P26440
IZUMO1	0.0120889	0.0034845	0.0221216	0.536116	0.465717	0.611275	0.0127038	0.00343799	0.0219798	0.537447	0.462967	0.614831	OID31159	Oncology_II	IZUMO1	Q8IYV9
JAM2	0.120044	0.092511	0.145468	0.281391	0.268455	0.294663	0.113356	0.0910317	0.134724	0.282322	0.269121	0.295297	OID21064	Neurology	JAM2	P57087
JAM3	0.0499349	0.0292287	0.0700028	0.487673	0.459856	0.515153	0.0619265	0.0436947	0.0796423	0.484854	0.460183	0.511008	OID30586	Inflammation_II	JAM3	Q9BX67
JCHAIN	0.0562829	0.0399408	0.0727655	0.651322	0.624076	0.67968	0.0545095	0.0396547	0.0696132	0.651978	0.625521	0.679324	OID20494	Inflammation	JCHAIN	P01591
JMJD1C	-0.00593139	-0.0110761	-0.00203015	0.520536	0.49097	0.552731	-0.00555806	-0.0120978	-0.00194355	0.520133	0.489324	0.552411	OID31172	Oncology_II	JMJD1C	Q15652
JPT2	0.0138171	-0.00266012	0.0309875	0.877377	0.848252	0.905278	0.0061763	-0.00216107	0.014862	0.881383	0.855628	0.909141	OID31520	Oncology_II	JPT2	Q9H910
JUN	0.00148852	-0.00363746	0.00584119	0.555091	0.496599	0.616009	-0.000296507	-0.00341247	0.00214582	0.556116	0.501764	0.615684	OID20424	Inflammation	JUN	P05412
KAZALD1	0.223943	0.182132	0.264075	0.454003	0.424256	0.488957	0.161352	0.124371	0.198305	0.472434	0.442954	0.5069	OID21339	Oncology	KAZALD1	Q96I82
KAZN	0.0364691	0.0194613	0.0530643	1.07721	1.04062	1.11049	0.00698962	-0.00366803	0.0170675	1.09447	1.0602	1.13234	OID31481	Oncology_II	KAZN	Q674X7
KCNC4	0.000474725	-0.00269208	0.00357318	0.618239	0.55338	0.689509	0.000318247	-0.00326505	0.00229722	0.617917	0.554474	0.687898	OID30813	Neurology_II	KCNC4	Q03721
KCNH2	-0.000508598	-0.00619954	0.00268495	0.764934	0.700123	0.836257	-0.000709892	-0.00427696	0.000398719	0.762848	0.695405	0.831425	OID30899	Neurology_II	KCNH2	Q12809
KCNIP4	6.09537e-05	-0.00514761	0.00282666	0.561955	0.487721	0.640002	-0.000619054	-0.00449194	0.000767444	0.562099	0.490937	0.639964	OID20813	Neurology	KCNIP4	Q6PIL6
KCTD5	0.0285753	0.01241	0.0446312	0.484223	0.452686	0.518403	0.0205372	0.00720997	0.0333857	0.486425	0.453824	0.521793	OID31148	Neurology_II	KCTD5	Q9NXV2
KDM3A	0.0131821	0.00526078	0.0220416	0.881566	0.796431	0.964155	0.0121986	0.00289621	0.0206008	0.87998	0.795003	0.968157	OID30426	Inflammation_II	KDM3A	Q9Y4C1
KDR	0.326268	0.290798	0.35971	0.237542	0.228242	0.24752	0.32536	0.288151	0.361324	0.237726	0.228212	0.246734	OID21497	Oncology	KDR	P35968
KEL	0.335716	0.298999	0.373896	0.340916	0.327059	0.354252	0.314451	0.277491	0.349242	0.346002	0.334068	0.359634	OID20881	Neurology	KEL	P23276
KHDC3L	-0.00164106	-0.00584117	0.00103388	0.659205	0.587379	0.743319	-0.00227415	-0.0078657	0.000313459	0.660428	0.588553	0.73743	OID31245	Oncology_II	KHDC3L	Q587J8
KHK	0.126141	0.098953	0.153942	0.647167	0.624218	0.67041	0.127437	0.0995601	0.153725	0.646252	0.624135	0.669223	OID30241	Cardiometabolic_II	KHK	P50053
KIAA0319	0.0792115	0.0551643	0.10147	0.289936	0.274434	0.306543	0.0839733	0.0596626	0.106826	0.289042	0.274425	0.304148	OID31094	Neurology_II	KIAA0319	Q5VV43
KIAA1549	-0.00166851	-0.00673025	0.00296823	0.760029	0.690176	0.840141	-3.29387e-05	-0.00329827	0.00219183	0.76135	0.690815	0.843617	OID31307	Oncology_II	KIAA1549	Q9HCM3
KIAA1549L	-0.0023108	-0.00664741	0.00102827	0.287478	0.266208	0.31297	-0.000701293	-0.00334122	0.000629731	0.287628	0.26623	0.311514	OID31312	Oncology_II	KIAA1549L	Q6ZVL6
KIAA2013	0.00104387	-0.00177235	0.00345348	0.57347	0.514847	0.636627	-0.000320026	-0.00313524	0.000661612	0.572214	0.522144	0.635083	OID31392	Oncology_II	KIAA2013	Q8IYS2
KIF1C	0.0125074	0.00455309	0.0211831	0.390643	0.334978	0.462545	0.0137004	0.00442454	0.0238458	0.389262	0.329089	0.462804	OID30163	Cardiometabolic_II	KIF1C	O43896
KIF20B	0.000149649	-0.0032449	0.00243291	0.730244	0.66919	0.802616	-0.000659296	-0.00441756	0.000577975	0.730518	0.674863	0.801004	OID30816	Neurology_II	KIF20B	Q96Q89
KIF22	-0.000139813	-0.0192972	0.01867	1.24751	1.20982	1.2844	0.018119	0.00737196	0.0285639	1.23791	1.19982	1.27939	OID30175	Cardiometabolic_II	KIF22	Q14807
KIFBP	0.00661875	-0.0107357	0.0231929	0.909625	0.87751	0.940292	0.0105687	0.00246323	0.0181063	0.907847	0.876392	0.943864	OID21320	Oncology	KIFBP	Q96EK5
KIR2DL2	0.356175	0.319595	0.393209	0.72686	0.702189	0.753662	0.361386	0.325698	0.394735	0.724376	0.696118	0.752708	OID31431	Oncology_II	KIR2DL2	P43627
KIR2DL3	0.245669	0.206851	0.2838	0.728703	0.701598	0.755749	0.255324	0.223635	0.288343	0.725401	0.698542	0.753517	OID21196	Oncology	KIR2DL3	P43628
KIR2DS4	0.821966	0.799508	0.842975	0.752557	0.704549	0.801268	0.741822	0.712221	0.768451	0.906705	0.857413	0.96052	OID31432	Oncology_II	KIR2DS4	P43632
KIR3DL1	0.410842	0.374368	0.445984	1.0275	0.982375	1.07325	0.39889	0.363404	0.434121	1.03748	0.995715	1.07926	OID21185	Oncology	KIR3DL1	P43629
KIR3DL2	0.00113192	-0.00224222	0.00436759	0.75141	0.683398	0.82322	0.000674621	-0.00725897	0.00533111	0.749145	0.68019	0.826195	OID31191	Oncology_II	KIR3DL2	P43630
KIRREL1	-0.000864559	-0.00457514	0.00159378	0.585478	0.524733	0.644027	-0.00174491	-0.0047266	0.000185156	0.583036	0.523027	0.641113	OID30806	Neurology_II	KIRREL1	Q96J84
KIRREL2	0.0694971	0.03753	0.100811	0.425183	0.400119	0.457799	0.0936622	0.0663992	0.117541	0.419901	0.393235	0.454703	OID20873	Neurology	KIRREL2	Q6UWL6
KIT	0.14435	0.114837	0.174313	0.3312	0.317066	0.347225	0.160144	0.133529	0.186636	0.327985	0.314157	0.343635	OID20370	Cardiometabolic	KIT	P10721
KITLG	0.088881	0.0620568	0.114662	0.416742	0.397688	0.436353	0.0944942	0.0724983	0.116747	0.415947	0.396172	0.436045	OID20196	Cardiometabolic	KITLG	P21583
KLB	0.364273	0.327553	0.396183	0.658748	0.632	0.68554	0.365258	0.328812	0.400344	0.658219	0.631627	0.68443	OID20888	Neurology	KLB	Q86Z14
KLF4	0.029785	0.0153193	0.0441362	0.419895	0.385301	0.458717	0.0204649	0.00846404	0.031731	0.421757	0.387884	0.460105	OID30808	Neurology_II	KLF4	O43474
KLHL41	0.0474795	0.030631	0.0637635	0.51539	0.479963	0.553629	0.0460384	0.0297631	0.0618184	0.515997	0.479908	0.554776	OID30986	Neurology_II	KLHL41	O60662
KLK1	0.625668	0.584308	0.659248	0.857893	0.817125	0.903854	0.472962	0.443415	0.503907	1.01951	0.986761	1.05038	OID21499	Oncology	KLK1	P06870
KLK10	0.218344	0.188931	0.248571	0.396635	0.377085	0.416017	0.219465	0.186622	0.249904	0.396195	0.376812	0.415983	OID21523	Oncology	KLK10	O43240
KLK11	0.0925517	0.059022	0.124536	0.32992	0.304149	0.36034	0.0940609	0.0649657	0.124802	0.330234	0.304405	0.359885	OID21518	Oncology	KLK11	Q9UBX7
KLK12	0.880246	0.867989	0.890895	0.541763	0.517292	0.56839	0.800703	0.785188	0.814173	0.699038	0.674456	0.723913	OID21201	Oncology	KLK12	Q9UKR0
KLK13	0.175919	0.146492	0.202881	0.47167	0.453127	0.489979	0.191767	0.161853	0.219891	0.467152	0.448841	0.486873	OID21291	Oncology	KLK13	Q9UKR3
KLK14	0.172706	0.14204	0.205392	0.485361	0.463374	0.509535	0.172785	0.141665	0.201003	0.484835	0.464074	0.509448	OID21407	Oncology	KLK14	Q9P0G3
KLK15	0.447285	0.37017	0.519085	0.404743	0.357695	0.464848	0.43081	0.360471	0.497461	0.410388	0.365046	0.466071	OID31427	Oncology_II	KLK15	Q9H2R5
KLK3	0.694083	0.667774	0.719137	0.896237	0.845152	0.950062	0.681039	0.657138	0.704044	0.914846	0.86445	0.966617	OID30364	Cardiometabolic_II	KLK3	P07288
KLK4	0.189285	0.15252	0.225018	0.666832	0.633253	0.703178	0.180817	0.146863	0.213761	0.671586	0.638041	0.706688	OID21391	Oncology	KLK4	Q9Y5K2
KLK6	0.0599159	0.042453	0.0764029	0.335746	0.32299	0.349442	0.0585189	0.0429909	0.0735548	0.335861	0.323177	0.350146	OID21526	Oncology	KLK6	Q92876
KLK7	0.160117	0.122604	0.194	0.37157	0.347633	0.40355	0.172113	0.133705	0.208157	0.368713	0.345429	0.400915	OID30652	Inflammation_II	KLK7	P49862
KLK8	0.186013	0.151589	0.216014	0.368544	0.353375	0.383739	0.19958	0.167039	0.234482	0.365662	0.351122	0.38096	OID21517	Oncology	KLK8	O60259
KLKB1	0.218052	0.178702	0.254939	0.227812	0.218459	0.237875	0.215972	0.181699	0.248756	0.228322	0.218379	0.239013	OID30760	Inflammation_II	KLKB1	P03952
KLRB1	0.0727267	0.0421377	0.101874	0.408644	0.390611	0.425579	0.0932035	0.0690035	0.117249	0.404847	0.388326	0.421313	OID20629	Inflammation	KLRB1	Q12918
KLRC1	-0.00112207	-0.00639021	0.00248553	0.592569	0.539819	0.650395	-0.00104225	-0.00669439	0.00130449	0.593231	0.535835	0.650396	OID30855	Neurology_II	KLRC1	P26715
KLRD1	0.202291	0.165836	0.240868	0.476191	0.458284	0.494612	0.220332	0.183857	0.255666	0.471364	0.454036	0.489195	OID20632	Inflammation	KLRD1	Q13241
KLRF1	0.0763369	0.0467627	0.108415	0.387654	0.344062	0.440015	0.0847157	0.0541063	0.113419	0.384682	0.342345	0.434532	OID30464	Inflammation_II	KLRF1	Q9NZS2
KLRK1	0.129557	0.101052	0.157297	0.428434	0.407583	0.449767	0.140701	0.113598	0.167936	0.425749	0.404537	0.445024	OID31082	Neurology_II	KLRK1	P26718
KRT14	0.00235622	-0.00113636	0.00551163	0.37591	0.314077	0.447033	0.00280511	-0.000568063	0.00568784	0.375178	0.313079	0.44999	OID20800	Neurology	KRT14	P02533
KRT17	-0.00334917	-0.00746085	0.000447999	0.380393	0.346427	0.423661	-0.00160294	-0.00643219	0.000162085	0.380214	0.346694	0.421983	OID30092	Cardiometabolic_II	KRT17	Q04695
KRT18	0.116852	0.0888229	0.14083	0.947529	0.900034	0.994248	0.107679	0.0835083	0.129954	0.952504	0.902703	1.00328	OID21296	Oncology	KRT18	P05783
KRT19	0.0515596	0.0314417	0.0711833	0.761494	0.72594	0.799499	0.0504722	0.0304627	0.0709127	0.761921	0.726202	0.79827	OID20596	Inflammation	KRT19	P08727
KRT5	0.086335	0.060195	0.113176	0.562343	0.525555	0.607166	0.0949496	0.0723035	0.118174	0.560161	0.522548	0.598879	OID20860	Neurology	KRT5	P13647
KRT6C	0.00360224	-0.00325357	0.0106578	0.39185	0.357067	0.432012	0.00416645	-0.00263228	0.0117962	0.392012	0.35789	0.431845	OID30169	Cardiometabolic_II	KRT6C	P48668
KRT8	0.00936646	0.00151545	0.0170655	0.712034	0.607095	0.821769	0.0104686	0.00175366	0.0193471	0.711142	0.611404	0.819435	OID30865	Neurology_II	KRT8	P05787
KYAT1	0.0218954	0.00783892	0.0367557	0.633165	0.604686	0.664921	0.0220283	0.0113475	0.0321614	0.633356	0.605278	0.663828	OID20232	Cardiometabolic	KYAT1	Q16773
KYNU	0.0842709	0.05996	0.108444	0.51897	0.497793	0.539177	0.0734834	0.0532136	0.0939817	0.52149	0.501348	0.542412	OID20669	Inflammation	KYNU	Q16719
L1CAM	0.17461	0.14315	0.206517	0.292168	0.282205	0.302046	0.174325	0.144953	0.204496	0.292561	0.281478	0.302516	OID21484	Oncology	L1CAM	P32004
L3HYPDH	0.00248723	-0.0112186	0.0149604	0.923745	0.888681	0.960458	0.00929562	0.00220237	0.0159606	0.921506	0.887916	0.954093	OID30314	Cardiometabolic_II	L3HYPDH	Q96EM0
LACRT	0.0283305	0.0127392	0.0448056	0.465766	0.432051	0.504891	0.0289343	0.014118	0.0435317	0.46464	0.428272	0.504473	OID31367	Oncology_II	LACRT	Q9GZZ8
LACTB2	0.0203958	0.00561153	0.034054	0.739146	0.70967	0.768398	0.0116729	0.00223989	0.0211203	0.742022	0.713507	0.772744	OID20150	Cardiometabolic	LACTB2	Q53H82
LAG3	0.08629	0.0603885	0.11331	0.409052	0.393545	0.425164	0.0951266	0.0708029	0.120099	0.406326	0.390538	0.422524	OID21315	Oncology	LAG3	P18627
LAIR1	0.238326	0.205923	0.270514	0.366398	0.348749	0.385393	0.23504	0.201803	0.267702	0.367866	0.349987	0.38841	OID20737	Inflammation	LAIR1	Q6GTX8
LAIR2	0.516244	0.468849	0.560066	0.835081	0.787562	0.880974	0.45637	0.415601	0.496467	0.885149	0.837317	0.933909	OID20965	Neurology	LAIR2	Q6ISS4
LAMA1	0.00103977	-0.00439587	0.00474229	0.512082	0.462553	0.56982	-3.33815e-05	-0.00457293	0.00206266	0.51108	0.459831	0.566286	OID30057	Cardiometabolic_II	LAMA1	P25391
LAMA4	0.0467823	0.0201803	0.0719898	0.35991	0.345781	0.37361	0.0682572	0.0469987	0.0892893	0.355753	0.342017	0.369957	OID20769	Inflammation	LAMA4	Q16363
LAMB1	0.351235	0.312799	0.38742	0.252903	0.243788	0.263146	0.357873	0.318413	0.394936	0.251565	0.241997	0.261737	OID30280	Cardiometabolic_II	LAMB1	P07942
LAMP1	0.00887115	-0.00215349	0.0206994	0.276247	0.236521	0.324553	0.0035505	-0.00256551	0.0104745	0.278925	0.239564	0.329726	OID30416	Cardiometabolic_II	LAMP1	P11279
LAMP2	0.0667599	0.0439483	0.0889489	0.221108	0.210189	0.234372	0.0556048	0.0363212	0.0775012	0.22251	0.210829	0.235892	OID21035	Neurology	LAMP2	P13473
LAMP3	0.147383	0.117347	0.177504	0.621711	0.596161	0.645994	0.153388	0.125687	0.179875	0.620066	0.596376	0.645506	OID20638	Inflammation	LAMP3	Q9UQV4
LAMTOR5	0.00282682	-0.00438861	0.00911475	0.428358	0.392114	0.467378	0.000536943	-0.00363701	0.00281047	0.428664	0.393389	0.467131	OID31396	Oncology_II	LAMTOR5	O43504
LAP3	0.0105716	0.00320952	0.0172632	0.531841	0.497437	0.570082	0.0056136	-0.000372089	0.0109289	0.533365	0.499745	0.568874	OID20436	Inflammation	LAP3	P28838
LARP1	0.0279123	0.0139046	0.0423109	0.642595	0.599026	0.689149	0.00346333	-0.000930499	0.00645233	0.65196	0.613665	0.698039	OID31372	Oncology_II	LARP1	Q6PKG0
LAT	0.0163567	-0.00135138	0.0343945	0.841813	0.811604	0.872823	0.0194682	0.0105903	0.0291742	0.84079	0.809955	0.872256	OID20640	Inflammation	LAT	O43561
LAT2	0.0339677	0.0193382	0.049395	1.38566	1.34308	1.42952	0.0151948	0.00596575	0.0245763	1.39991	1.35552	1.44587	OID21292	Oncology	LAT2	Q9GZY6
LATS1	0.0139859	0.00242278	0.0253807	0.857754	0.827519	0.890723	0.00963165	0.000811986	0.0177942	0.858831	0.828299	0.889276	OID30523	Inflammation_II	LATS1	O95835
LAYN	0.14667	0.112378	0.181545	0.356062	0.335412	0.376625	0.154475	0.122472	0.188761	0.35474	0.334139	0.37645	OID20970	Neurology	LAYN	Q6UX15
LBP	0.218877	0.172151	0.265461	0.561545	0.536311	0.587836	0.223117	0.174464	0.267272	0.559866	0.532701	0.587705	OID20355	Cardiometabolic	LBP	P18428
LBR	0.0322179	0.0147803	0.0498469	0.826408	0.759721	0.89098	0.0214169	0.0118977	0.0312661	0.831198	0.769465	0.894141	OID21034	Neurology	LBR	Q14739
LCAT	0.0447768	0.0228274	0.0654715	0.236978	0.227276	0.246637	0.0332415	0.0170829	0.0496176	0.238549	0.229412	0.248554	OID30677	Inflammation_II	LCAT	P04180
LCN15	0.113477	0.0863932	0.142871	0.628972	0.573309	0.687564	0.113629	0.0851555	0.142086	0.630352	0.575239	0.693877	OID31032	Neurology_II	LCN15	Q6UWW0
LCN2	0.0757732	0.0530141	0.0989961	0.422628	0.397207	0.452294	0.0828325	0.0622602	0.102782	0.420162	0.394787	0.450533	OID20392	Cardiometabolic	LCN2	P80188
LCP1	0.452124	0.404885	0.496403	0.366847	0.348161	0.387032	0.455839	0.414848	0.500049	0.365291	0.345925	0.386046	OID30367	Cardiometabolic_II	LCP1	P13796
LDLR	0.134443	0.0970831	0.172297	0.584263	0.565383	0.603966	0.0969188	0.073111	0.121444	0.597623	0.578335	0.617331	OID20240	Cardiometabolic	LDLR	P01130
LDLRAP1	0.0175727	0.00515262	0.0297024	0.996904	0.964056	1.0295	0.012892	0.00413657	0.0206688	1.00028	0.969561	1.03307	OID31068	Neurology_II	LDLRAP1	Q5SW96
LECT2	0.575496	0.524935	0.621249	0.523799	0.488259	0.567009	0.562364	0.512762	0.605757	0.531608	0.495009	0.57532	OID30320	Cardiometabolic_II	LECT2	O14960
LEFTY2	0.392392	0.352184	0.432521	0.480409	0.460164	0.503983	0.394582	0.358599	0.433201	0.479483	0.457682	0.50185	OID21454	Oncology	LEFTY2	O00292
LEG1	0.199183	0.162077	0.237025	0.601164	0.57667	0.626251	0.229995	0.198035	0.26375	0.589102	0.563916	0.614446	OID30608	Inflammation_II	C6orf58	Q6P5S2
LELP1	-0.00236136	-0.00493729	-0.000553968	0.721977	0.646132	0.812011	-0.000856297	-0.00426148	0.000307737	0.724118	0.65019	0.804397	OID30845	Neurology_II	LELP1	Q5T871
LEO1	-0.00187972	-0.0100784	0.00608793	0.323006	0.280069	0.370455	-0.000533987	-0.00367706	0.00166444	0.324079	0.281957	0.371371	OID30991	Neurology_II	LEO1	Q8WVC0
LEP	0.297942	0.258112	0.333277	1.07904	1.04209	1.11443	0.294765	0.260953	0.325933	1.08196	1.04648	1.11928	OID20187	Cardiometabolic	LEP	P41159
LEPR	0.0575037	0.0301339	0.0863497	0.344277	0.323116	0.367918	0.0669867	0.0443802	0.0906152	0.342515	0.320025	0.369386	OID20128	Cardiometabolic	LEPR	P48357
LETM1	0.00980128	0.00282674	0.0166529	0.539415	0.514322	0.563992	0.00857055	0.00213286	0.0144551	0.539349	0.5162	0.562709	OID31018	Neurology_II	LETM1	O95202
LGALS1	0.0886602	0.0669514	0.108966	0.388937	0.371362	0.40829	0.0882899	0.0674512	0.109273	0.389127	0.371086	0.408334	OID20154	Cardiometabolic	LGALS1	P09382
LGALS3	0.293723	0.249355	0.336049	0.292407	0.278778	0.306285	0.288745	0.25269	0.324545	0.293379	0.27876	0.30786	OID20284	Cardiometabolic	LGALS3	P17931
LGALS3BP	0.132384	0.096295	0.169114	0.298524	0.283534	0.314906	0.149641	0.10939	0.192454	0.295367	0.280607	0.310732	OID30765	Inflammation_II	LGALS3BP	Q08380
LGALS4	0.212302	0.177952	0.248523	0.576759	0.545195	0.610402	0.206584	0.171048	0.241176	0.578829	0.547433	0.613591	OID20748	Inflammation	LGALS4	P56470
LGALS7_LGALS7B	0.180191	0.149918	0.215283	0.440067	0.411674	0.468962	0.168349	0.138932	0.19729	0.443987	0.417079	0.475223	OID21406	Oncology	LGALS7B;LGALS7	P47929;P47929
LGALS8	0.119163	0.0891306	0.148828	0.635579	0.609238	0.663876	0.114099	0.0887871	0.139376	0.636935	0.610709	0.663778	OID21041	Neurology	LGALS8	O00214
LGALS9	0.182107	0.147364	0.211166	0.359904	0.343727	0.376029	0.177554	0.142548	0.210576	0.361193	0.34501	0.377662	OID20781	Inflammation	LGALS9	O00182
LGMN	0.123749	0.0955322	0.152219	0.396149	0.381023	0.410845	0.137695	0.109668	0.162908	0.392769	0.37856	0.407183	OID20773	Inflammation	LGMN	Q99538
LHB	0.0745434	0.0493443	0.0988356	0.961094	0.893499	1.03803	0.0620251	0.0402559	0.0836086	0.965143	0.900568	1.03292	OID21248	Oncology	LHB	P01229
LHPP	0.15849	0.124822	0.19103	0.622939	0.591679	0.654666	0.127827	0.100252	0.15536	0.63426	0.605258	0.664163	OID20749	Inflammation	LHPP	Q9H008
LIF	-0.00090233	-0.00695656	0.00338159	0.551682	0.50664	0.599131	-6.53195e-05	-0.00384995	0.00174026	0.552098	0.508947	0.601167	OID20824	Neurology	LIF	P15018
LIFR	0.120236	0.0983557	0.142912	0.248938	0.238516	0.259628	0.111463	0.0875058	0.13567	0.250429	0.23953	0.261584	OID20606	Inflammation	LIFR	P42702
LILRA2	0.279867	0.240153	0.315713	0.348368	0.335828	0.360537	0.297699	0.256932	0.335617	0.34387	0.33082	0.358202	OID21152	Neurology	LILRA2	Q8N149
LILRA3	0.867809	0.818455	0.909674	0.514935	0.433759	0.598686	0.565676	0.529751	0.596779	0.937629	0.887875	0.99025	OID30376	Cardiometabolic_II	LILRA3	Q8N6C8
LILRA4	-0.00102515	-0.00759301	0.00389836	0.529517	0.482765	0.576481	0.000254549	-0.00389913	0.00347865	0.529134	0.483603	0.581013	OID30162	Cardiometabolic_II	LILRA4	P59901
LILRA5	0.105161	0.075016	0.132977	0.354557	0.342759	0.367024	0.114459	0.0871771	0.139231	0.352699	0.34025	0.365811	OID20209	Cardiometabolic	LILRA5	A6NI73
LILRA6	0.469768	0.43131	0.504473	0.543789	0.524172	0.564434	0.438043	0.401369	0.473406	0.56007	0.539273	0.57998	OID30346	Cardiometabolic_II	LILRA6	Q6PI73
LILRB1	0.324932	0.282624	0.365248	0.25736	0.244703	0.270656	0.330903	0.290629	0.368118	0.256021	0.243142	0.269067	OID20323	Cardiometabolic	LILRB1	Q8NHL6
LILRB2	0.570585	0.533613	0.607422	0.256846	0.24478	0.268167	0.555491	0.516154	0.590546	0.261362	0.249125	0.275296	OID20301	Cardiometabolic	LILRB2	Q8N423
LILRB4	0.285472	0.247542	0.323154	0.434152	0.416626	0.450683	0.284825	0.248539	0.319663	0.434158	0.41607	0.45209	OID20429	Inflammation	LILRB4	Q8NHJ6
LILRB5	0.830469	0.806143	0.853925	0.325637	0.301931	0.352145	0.777291	0.754285	0.801413	0.37302	0.350153	0.395477	OID20324	Cardiometabolic	LILRB5	O75023
LIPF	0.0882013	0.0645655	0.113725	0.586725	0.559311	0.61814	0.0859033	0.0619144	0.111958	0.587351	0.558931	0.615311	OID30266	Cardiometabolic_II	LIPF	P07098
LMNB1	0.0386299	0.0226585	0.0536767	0.666678	0.606313	0.733546	0.0304088	0.0151643	0.0438395	0.665672	0.607518	0.733023	OID31501	Oncology_II	LMNB1	P20700
LMNB2	0.0855366	0.0618701	0.109453	0.307648	0.291424	0.324573	0.0842717	0.062037	0.106207	0.307633	0.291519	0.32471	OID31109	Neurology_II	LMNB2	Q03252
LMOD1	0.184805	0.148305	0.224546	0.348725	0.31647	0.384509	0.184521	0.149119	0.222248	0.34859	0.318077	0.383211	OID30212;OID30547;OID31014;OID31416	Cardiometabolic_II;Inflammation_II;Neurology_II;Oncology_II	LMOD1;LMOD1;LMOD1;LMOD1	P29536;P29536;P29536;P29536
LMOD2	0.000565271	-0.0028731	0.0029285	0.61354	0.564048	0.670466	-0.000546803	-0.00387075	0.000911022	0.614947	0.566105	0.669192	OID30864	Neurology_II	LMOD2	Q6P5Q4
LONP1	0.0213266	0.00484322	0.0369594	0.872584	0.837729	0.909954	0.0192353	0.00712308	0.0311703	0.873904	0.838965	0.912399	OID30219	Cardiometabolic_II	LONP1	P36776
LPA	0.428834	0.392365	0.463763	1.41771	1.36149	1.47266	0.407739	0.37729	0.441	1.44396	1.3888	1.49731	OID30747	Inflammation_II	LPA	P08519
LPCAT2	0.0119512	0.00184818	0.0227122	0.539346	0.460403	0.617872	-0.000443207	-0.00553465	0.00384635	0.545882	0.465197	0.627264	OID21290	Oncology	LPCAT2	Q7L5N7
LPL	0.333075	0.29666	0.367968	0.488986	0.472175	0.506777	0.342946	0.305599	0.381568	0.485757	0.467497	0.503808	OID20188	Cardiometabolic	LPL	P06858
LPO	0.127802	0.0940582	0.160778	0.59985	0.569283	0.629009	0.131382	0.103157	0.161015	0.598915	0.568575	0.630466	OID20963	Neurology	LPO	P22079
LPP	0.0116611	0.00149774	0.021963	0.669273	0.641813	0.699754	-0.002974	-0.00885376	0.00280006	0.673678	0.644897	0.704234	OID30190	Cardiometabolic_II	LPP	Q93052
LRCH4	0.040897	0.0217112	0.0593556	0.720937	0.678693	0.76649	0.0136285	0.00352591	0.0230717	0.731606	0.689188	0.778831	OID30191	Cardiometabolic_II	LRCH4	O75427
LRFN2	-0.00331756	-0.00856116	8.2562e-05	0.493159	0.438718	0.550853	-0.000359707	-0.00293341	0.00111337	0.492353	0.437043	0.55236	OID30895	Neurology_II	LRFN2	Q9ULH4
LRG1	0.193522	0.156275	0.232775	0.247178	0.232604	0.26383	0.191065	0.152318	0.230799	0.247562	0.232085	0.263411	OID30751	Inflammation_II	LRG1	P02750
LRIG1	0.35335	0.315424	0.388283	0.309808	0.297081	0.322784	0.365966	0.328632	0.40257	0.306894	0.294641	0.319888	OID21429	Oncology	LRIG1	Q96JA1
LRIG3	0.0248878	0.011229	0.0400297	0.286283	0.255223	0.319696	0.0222018	0.0090581	0.0349664	0.287061	0.256668	0.323515	OID30450	Inflammation_II	LRIG3	Q6UXM1
LRP1	0.338336	0.291625	0.384491	0.248489	0.237267	0.260221	0.340417	0.292833	0.387931	0.248121	0.237412	0.259337	OID21293	Oncology	LRP1	Q07954
LRP11	0.218686	0.184738	0.251259	0.36026	0.345118	0.376189	0.227574	0.193228	0.259455	0.358934	0.343618	0.37468	OID20185	Cardiometabolic	LRP11	Q86VZ4
LRP2	-0.000673269	-0.0057821	0.00320921	0.356785	0.332508	0.382474	-0.00120724	-0.00514543	6.59917e-05	0.357112	0.333059	0.382927	OID30960	Neurology_II	LRP2	P98164
LRP2BP	0.00139828	-0.00235327	0.00463993	0.853683	0.775983	0.932792	0.00142853	-0.00146874	0.00374275	0.856465	0.784312	0.934435	OID30907	Neurology_II	LRP2BP	Q9P2M1
LRPAP1	0.683161	0.632953	0.728179	0.365147	0.346235	0.38609	0.677332	0.626441	0.720356	0.368636	0.346063	0.390298	OID21059	Neurology	LRPAP1	P30533
LRRC25	0.170291	0.132326	0.208384	0.393459	0.375715	0.411502	0.183054	0.145839	0.219985	0.390457	0.374081	0.406785	OID21333	Oncology	LRRC25	Q8N386
LRRC37A2	0.619306	0.583244	0.65519	0.272377	0.253884	0.293416	0.589633	0.5498	0.623554	0.283053	0.264677	0.30481	OID31440	Oncology_II	LRRC37A2	A6NM11
LRRC38	0.0999134	0.0713218	0.129205	0.503354	0.46105	0.55376	0.0969406	0.0685912	0.125196	0.504032	0.458629	0.557991	OID30924	Neurology_II	LRRC38	Q5VT99
LRRC59	0.0146238	0.00499136	0.0236891	0.49429	0.467646	0.522364	0.0123413	0.00510848	0.0191488	0.49385	0.469088	0.521933	OID30361	Cardiometabolic_II	LRRC59	Q96AG4
LRRFIP1	0.0347367	0.016624	0.0526155	0.513067	0.486645	0.538726	7.33575e-05	-0.00694905	0.00712525	0.522862	0.497783	0.551259	OID31344	Oncology_II	LRRFIP1	Q32MZ4
LRRN1	0.269277	0.235908	0.30118	0.391525	0.375767	0.408994	0.263775	0.231179	0.295476	0.392987	0.377575	0.409492	OID20438	Inflammation	LRRN1	Q6UXK5
LRTM1	6.71152e-05	-0.00349021	0.0030161	0.407518	0.37683	0.441009	-0.000407832	-0.00351291	0.00115321	0.408498	0.377873	0.441109	OID30906	Neurology_II	LRTM1	Q9HBL6
LRTM2	0.0368774	0.0101394	0.0620413	0.259158	0.247001	0.271918	0.0460321	0.0197033	0.0698211	0.257853	0.24589	0.270798	OID31020	Neurology_II	LRTM2	Q8N967
LSM1	-0.000948649	-0.00477985	0.00169652	0.575389	0.529135	0.627237	-0.00171247	-0.00881588	0.00227241	0.576092	0.526737	0.629482	OID21210	Oncology	LSM1	O15116
LSM8	0.00426019	-0.00635811	0.0133283	0.823086	0.767497	0.882435	0.0045583	-0.00346148	0.0128929	0.82374	0.766726	0.883867	OID31269	Oncology_II	LSM8	O95777
LSP1	0.0658857	0.0469299	0.0845702	0.47075	0.446931	0.497419	0.037027	0.0208992	0.051483	0.477762	0.452038	0.501359	OID20530	Inflammation	LSP1	P33241
LTA	0.385404	0.333439	0.437991	0.372463	0.343903	0.406929	0.392999	0.338998	0.445704	0.369282	0.339866	0.403254	OID20586	Inflammation	LTA	P01374
LTA4H	0.0363272	0.0206005	0.0527245	0.658881	0.627787	0.689904	0.0225013	0.0102085	0.0347761	0.663831	0.632429	0.69452	OID21452	Oncology	LTA4H	P09960
LTB	0.0135611	-0.00266868	0.0316722	0.387853	0.331101	0.469311	0.0155612	0.000864716	0.0316237	0.385501	0.326934	0.463668	OID31383	Oncology_II	LTB	Q06643
LTBP2	0.272986	0.235553	0.309308	0.345135	0.33076	0.360003	0.285626	0.249988	0.32228	0.341964	0.327681	0.356282	OID20254	Cardiometabolic	LTBP2	Q14767
LTBP3	0.191964	0.147592	0.23453	0.520298	0.484646	0.559782	0.20213	0.159913	0.243623	0.517354	0.481649	0.556503	OID21191	Oncology	LTBP3	Q9NS15
LTBR	0.136156	0.108287	0.163831	0.29676	0.281377	0.312701	0.145512	0.116416	0.172682	0.294963	0.279989	0.311902	OID20768	Inflammation	LTBR	P36941
LTO1	-0.00164841	-0.00752522	0.00130314	0.439764	0.399608	0.484478	-0.000959711	-0.00444402	2.61897e-05	0.438789	0.395171	0.487912	OID20434	Inflammation	LTO1	Q8WV07
LUZP2	0.0409786	0.0207712	0.0624703	0.447275	0.420384	0.477999	0.0427366	0.020811	0.0631568	0.446842	0.4178	0.477533	OID31402	Oncology_II	LUZP2	Q86TE4
LXN	0.0481672	0.0278464	0.0673739	0.669127	0.63418	0.702998	0.0322689	0.0173279	0.0474461	0.674905	0.640635	0.708796	OID21003	Neurology	LXN	Q9BS40
LY6D	0.15766	0.123617	0.191778	0.387339	0.368358	0.410585	0.167459	0.135304	0.199219	0.385378	0.364539	0.406584	OID20708	Inflammation	LY6D	Q14210
LY75	0.486565	0.448409	0.526449	0.320268	0.294957	0.356641	0.4817	0.442443	0.520307	0.322124	0.29724	0.362212	OID20580	Inflammation	LY75	O60449
LY9	0.152803	0.116131	0.190622	0.299953	0.282453	0.319228	0.166114	0.129048	0.202577	0.297766	0.279682	0.317721	OID20670	Inflammation	LY9	Q9HBG7
LY96	0.0807782	0.0579188	0.103268	0.384798	0.364529	0.408796	0.0778057	0.05791	0.100288	0.385709	0.365494	0.409807	OID20945	Neurology	LY96	Q9Y6Y9
LYAR	0.00806228	0.00306789	0.0132253	0.672474	0.575935	0.77155	0.000335595	-0.00275824	0.00259988	0.676213	0.588661	0.774663	OID21264	Oncology	LYAR	Q9NX58
LYN	0.0238537	0.0109925	0.0366343	0.931979	0.905052	0.962753	0.0149195	0.00678684	0.0231437	0.936468	0.907506	0.964169	OID21350	Oncology	LYN	P07948
LYPD1	-0.000279286	-0.00392816	0.00186096	0.732318	0.65132	0.815407	-0.000587041	-0.00355227	0.000625555	0.73412	0.660149	0.811238	OID20821	Neurology	LYPD1	Q8N2G4
LYPD3	0.220765	0.185434	0.254448	0.331515	0.317153	0.346099	0.227506	0.193674	0.26088	0.329962	0.316553	0.344175	OID21530	Oncology	LYPD3	O95274
LYPD8	0.139387	0.0973734	0.178639	0.498912	0.455843	0.56086	0.137391	0.104198	0.170233	0.49838	0.454693	0.550834	OID21251	Oncology	LYPD8	Q6UX82
LYPLA2	-0.00545719	-0.0129571	0.000284089	1.14811	1.05669	1.2387	-0.00192556	-0.00651093	0.000268052	1.14484	1.05714	1.23041	OID30817	Neurology_II	LYPLA2	O95372
LYSMD3	-0.00228199	-0.0124435	0.00694915	1.05652	0.962761	1.14509	0.000747411	-0.00447524	0.00552835	1.05224	0.971591	1.14056	OID30950	Neurology_II	LYSMD3	Q7Z3D4
LYVE1	0.103353	0.0767126	0.129555	0.193032	0.185595	0.201044	0.0985007	0.0739167	0.121892	0.19357	0.185585	0.201502	OID30728	Inflammation_II	LYVE1	Q9Y5Y7
LYZL2	0.186929	0.152212	0.221164	0.343821	0.32457	0.363912	0.188988	0.158212	0.220239	0.342602	0.325328	0.362049	OID31180	Oncology_II	LYZL2	Q7Z4W2
LZTFL1	0.0105916	-0.00427378	0.0257829	0.730542	0.702853	0.756542	0.0099447	-0.00145072	0.0207538	0.730533	0.703056	0.757328	OID30637	Inflammation_II	LZTFL1	Q9NQ48
M6PR	0.00239606	-0.00387329	0.00839591	0.371716	0.341984	0.401713	0.00158932	-0.00581062	0.00866762	0.370147	0.339436	0.401994	OID30208	Cardiometabolic_II	M6PR	P20645
MAD1L1	0.0482705	0.0306512	0.0666207	0.630204	0.565596	0.701305	0.0294989	0.0136299	0.0450402	0.636779	0.572504	0.703753	OID20904	Neurology	MAD1L1	Q9Y6D9
MAEA	0.00406711	-0.00389639	0.0105765	0.427428	0.399431	0.45762	-0.00104306	-0.00388116	0.000571333	0.428538	0.39808	0.461544	OID21206	Oncology	MAEA	Q7L5Y9
MAG	-0.00541948	-0.0133423	-0.000173298	0.466931	0.445616	0.489047	-0.00234207	-0.00802936	-1.27424e-06	0.466309	0.445229	0.488052	OID30967	Neurology_II	MAG	P20916
MAGEA3	0.000752013	-0.00294564	0.00275759	0.936499	0.84278	1.03973	-0.00278879	-0.00849092	0.000216288	0.940333	0.842588	1.044	OID31331	Oncology_II	MAGEA3	P43357
MAGED1	0.00635972	-8.51142e-05	0.0128516	0.521051	0.493976	0.548795	0.00564403	0.00155218	0.0098385	0.520903	0.494257	0.550234	OID21181	Oncology	MAGED1	Q9Y5V3
MAMDC2	0.0981037	0.0709702	0.123618	0.335321	0.32386	0.347329	0.101391	0.0757902	0.126367	0.334678	0.322836	0.34672	OID30309	Cardiometabolic_II	MAMDC2	Q7Z304
MAMDC4	0.0640927	0.0396108	0.0894612	0.58094	0.555883	0.606702	0.0686735	0.0436052	0.0919065	0.580227	0.556823	0.608527	OID31342	Oncology_II	MAMDC4	Q6UXC1
MAN1A2	0.170297	0.134965	0.206316	0.246233	0.235461	0.257988	0.153093	0.12237	0.186653	0.248958	0.238332	0.26015	OID30262	Cardiometabolic_II	MAN1A2	O60476
MAN2B2	0.582348	0.55213	0.612344	0.414821	0.397994	0.431552	0.577833	0.549205	0.607633	0.416364	0.399396	0.434881	OID30306	Cardiometabolic_II	MAN2B2	Q9Y2E5
MANEAL	-0.000380239	-0.00323627	0.00149219	0.496624	0.463598	0.528961	-0.00111561	-0.00411675	0.000900707	0.497151	0.467905	0.531431	OID31244	Oncology_II	MANEAL	Q5VSG8
MANF	0.011323	-0.00498609	0.0266211	1.33182	1.27983	1.37915	0.00959822	0.00259779	0.0171002	1.33317	1.28228	1.38467	OID20707	Inflammation	MANF	P55145
MANSC1	0.048418	0.0228321	0.0715417	0.291559	0.280745	0.303123	0.0624059	0.0467164	0.0791483	0.289612	0.278784	0.300844	OID21492	Oncology	MANSC1	Q9H8J5
MANSC4	0.334262	0.271116	0.392992	0.569297	0.523242	0.622842	0.32756	0.272957	0.38519	0.571452	0.525059	0.620828	OID30141	Cardiometabolic_II	MANSC4	A6NHS7
MAP1LC3A	-0.000976	-0.0036511	0.00102052	0.317266	0.303855	0.331031	-0.000907945	-0.00394517	3.29748e-05	0.317089	0.302918	0.331047	OID30868	Neurology_II	MAP1LC3A	Q9H492
MAP1LC3B2	0.000390244	-0.00401268	0.00319514	0.711215	0.632164	0.797392	-0.000278196	-0.00358217	0.00152517	0.710838	0.636044	0.79175	OID30074	Cardiometabolic_II	MAP1LC3B2	A6NCE7
MAP2	0.0258651	0.0148805	0.0361908	0.470837	0.44634	0.495471	0.0275569	0.0163682	0.0389171	0.470899	0.446465	0.494643	OID31138	Neurology_II	MAP2	P11137
MAP2K1	0.0328359	0.0175807	0.0490003	0.636174	0.61171	0.662294	0.0201433	0.0106092	0.0290276	0.640395	0.614775	0.665376	OID31468	Oncology_II	MAP2K1	Q02750
MAP2K6	0.020249	0.00654614	0.0349429	1.10402	1.06947	1.13752	0.0070064	0.000626097	0.0128847	1.11246	1.08067	1.14785	OID20552	Inflammation	MAP2K6	P52564
MAP3K5	0.0502851	0.0340879	0.0665772	1.07124	1.02587	1.11724	0.00698039	0.000299883	0.013655	1.0947	1.04949	1.14074	OID21253	Oncology	MAP3K5	Q99683
MAP4K5	0.0350888	0.0165437	0.0535483	1.21866	1.18088	1.2578	0.0291947	0.0157903	0.0431484	1.22285	1.18216	1.26381	OID20899	Neurology	MAP4K5	Q9Y4K4
MAPK13	0.00210145	-0.00493998	0.00840436	0.458798	0.405869	0.519197	-0.00232007	-0.00828256	0.00190912	0.458929	0.404485	0.519827	OID31205	Oncology_II	MAPK13	O15264
MAPK9	0.0339118	0.0175569	0.0496224	0.477367	0.454925	0.500324	0.0187515	0.00829399	0.028028	0.480544	0.458391	0.502852	OID20557	Inflammation	MAPK9	P45984
MAPKAPK2	0.025086	0.0106866	0.0398695	0.728937	0.701362	0.759624	0.0149902	0.00608065	0.022563	0.733345	0.704065	0.76371	OID31293	Oncology_II	MAPKAPK2	P49137
MAPRE3	0.0165279	0.00421136	0.0289476	1.4437	1.35337	1.53716	0.0125489	0.00347584	0.0220089	1.4535	1.36051	1.54363	OID31177	Oncology_II	MAPRE3	Q9UPY8
MAPT	-0.0056554	-0.0111742	-0.00168595	0.60466	0.537309	0.68852	-0.000487302	-0.00291972	0.000353931	0.601631	0.529244	0.688477	OID20830	Neurology	MAPT	P10636
MARCO	0.110052	0.0788067	0.139718	0.279193	0.267513	0.291497	0.111027	0.0822149	0.138042	0.279238	0.267867	0.291966	OID20210	Cardiometabolic	MARCO	Q9UEW3
MARS1	0.0200607	0.00343745	0.0373184	0.876516	0.847361	0.905994	0.00716904	-0.000458653	0.0151334	0.882259	0.852927	0.914468	OID30658	Inflammation_II	MARS1	P56192
MASP1	0.149277	0.113621	0.179717	0.250298	0.240112	0.262077	0.147683	0.121887	0.174124	0.250644	0.239232	0.261816	OID20954	Neurology	MASP1	P48740
MATN2	0.140479	0.10962	0.169226	0.307385	0.294305	0.321679	0.146596	0.116223	0.175362	0.30567	0.291512	0.320724	OID20767	Inflammation	MATN2	O00339
MATN3	0.204122	0.164201	0.243843	0.316642	0.292431	0.347642	0.21241	0.173618	0.250628	0.315238	0.291371	0.344872	OID20979	Neurology	MATN3	O15232
MAVS	0.0404267	0.027454	0.0528353	1.00098	0.966789	1.0329	0.00777754	-0.00113512	0.0165842	1.01764	0.982809	1.05392	OID21204	Oncology	MAVS	Q7Z434
MAX	0.0122617	0.000789221	0.0230194	1.16745	1.12807	1.20776	0.0148032	0.00573875	0.0230455	1.16856	1.13154	1.2071	OID20877	Neurology	MAX	P61244
MB	0.242406	0.203784	0.281351	0.603219	0.567345	0.638335	0.24859	0.212733	0.285739	0.60078	0.568891	0.635686	OID20263	Cardiometabolic	MB	P02144
MBL2	0.617065	0.584403	0.646496	0.673737	0.64503	0.70433	0.574985	0.542784	0.606557	0.710194	0.679289	0.742297	OID30759	Inflammation_II	MBL2	P11226
MCAM	0.107649	0.0749085	0.140031	0.36303	0.340507	0.387637	0.109362	0.0810738	0.137161	0.362259	0.342964	0.385626	OID20343	Cardiometabolic	MCAM	P43121
MCEE	0.0078663	-0.0011609	0.016702	0.399413	0.371908	0.429702	0.0101101	0.00126979	0.0183863	0.39941	0.373577	0.43071	OID31033	Neurology_II	MCEE	Q96PE7
MCEMP1	0.0835239	0.0558861	0.109608	0.896005	0.854847	0.937703	0.106587	0.0832232	0.12878	0.884759	0.847673	0.922201	OID30501	Inflammation_II	MCEMP1	Q8IX19
MCFD2	0.0237466	0.00701018	0.0392876	0.484663	0.46824	0.500822	0.0233672	0.012384	0.0344597	0.484812	0.467878	0.50185	OID20171	Cardiometabolic	MCFD2	Q8NI22
MCTS1	0.00549459	-0.00678376	0.0167503	0.271864	0.24272	0.306185	0.00803649	0.00145386	0.0151016	0.272128	0.242322	0.303485	OID31444	Oncology_II	MCTS1	Q9ULC4
MDGA1	0.591771	0.560879	0.620396	0.512006	0.491926	0.529783	0.532514	0.505185	0.558136	0.547854	0.529852	0.56618	OID20951	Neurology	MDGA1	Q8NFP4
MDH1	0.0219998	0.00604165	0.0375967	0.414861	0.394701	0.437309	0.00997519	0.00194542	0.0180377	0.417926	0.396107	0.439092	OID30669	Inflammation_II	MDH1	P40925
MDK	0.0329742	0.00983463	0.0585044	0.579128	0.530992	0.64062	0.0567023	0.0391994	0.0749748	0.570908	0.518153	0.63882	OID21489	Oncology	MDK	P21741
MDM1	0.0202841	0.0104618	0.0297242	0.315554	0.299513	0.33155	0.0178237	0.00763849	0.0273941	0.316153	0.300909	0.332155	OID30945	Neurology_II	MDM1	Q8TC05
MECR	0.0155434	7.31094e-05	0.0319813	0.93331	0.897647	0.967695	0.0107742	0.00241035	0.0188314	0.934926	0.901969	0.967088	OID30274	Cardiometabolic_II	MECR	Q9BV79
MED18	0.00667583	-0.0124089	0.0253857	0.83254	0.804192	0.860231	0.00238243	-0.00453544	0.00918528	0.833778	0.804532	0.861638	OID21236	Oncology	MED18	Q9BUE0
MED21	-0.000688306	-0.00477491	0.00221194	0.543956	0.474769	0.617222	-0.000518501	-0.00345398	0.00150713	0.541932	0.474441	0.6101	OID30066	Cardiometabolic_II	MED21	Q13503
MEGF10	0.233824	0.198744	0.268562	0.38902	0.37482	0.403474	0.223439	0.188976	0.255487	0.391491	0.376866	0.407367	OID20746	Inflammation	MEGF10	Q96KG7
MEGF11	0.00962238	0.00053436	0.0190328	0.311383	0.278356	0.354965	0.0147649	0.00555124	0.0249851	0.310549	0.277526	0.352208	OID30099	Cardiometabolic_II	MEGF11	A6BM72
MEGF9	0.0771455	0.0509581	0.101161	0.230136	0.219286	0.242144	0.0756987	0.0536424	0.0967869	0.230303	0.21902	0.242435	OID20285	Cardiometabolic	MEGF9	Q9H1U4
MELTF	0.23843	0.202975	0.271338	0.250382	0.240911	0.259816	0.254852	0.222567	0.287216	0.247351	0.23722	0.257383	OID30347	Cardiometabolic_II	MELTF	P08582
MENT	0.27713	0.241518	0.312915	0.21452	0.204986	0.225112	0.287108	0.252816	0.319547	0.212948	0.202823	0.223648	OID30595	Inflammation_II	C1orf56	Q9BUN1
MEP1A	0.199847	0.169691	0.229923	0.671599	0.644975	0.70134	0.202432	0.171437	0.231543	0.670337	0.64396	0.697785	OID31459	Oncology_II	MEP1A	Q16819
MEP1B	0.681244	0.652337	0.707033	0.751364	0.7211	0.780301	0.63109	0.599867	0.659146	0.808381	0.779268	0.838091	OID20168	Cardiometabolic	MEP1B	Q16820
MEPE	0.141734	0.115761	0.165031	0.265982	0.250721	0.282722	0.156153	0.131309	0.182701	0.263762	0.249663	0.279824	OID20753	Inflammation	MEPE	Q9NQ76
MERTK	0.15549	0.118757	0.189613	0.268271	0.254051	0.285088	0.159811	0.120683	0.193239	0.267501	0.252936	0.285525	OID20657	Inflammation	MERTK	Q12866
MESD	0.0170422	0.00275044	0.0310276	1.3412	1.29495	1.38214	0.0141013	0.00628844	0.0219955	1.34373	1.30244	1.38605	OID21099	Neurology	MESD	Q14696
MET	0.111735	0.0790691	0.144038	0.215211	0.206296	0.223771	0.117344	0.0883752	0.147975	0.214589	0.205533	0.223769	OID20269	Cardiometabolic	MET	P08581
METAP1	0.00116104	-0.00255689	0.00435278	0.329964	0.306327	0.353109	-0.00181918	-0.00464006	0.000422207	0.330845	0.306928	0.354527	OID20815	Neurology	METAP1	P53582
METAP1D	0.00141371	-0.0112781	0.0138847	0.929584	0.897842	0.962261	0.00704581	0.000440771	0.0132365	0.927059	0.896227	0.959511	OID20519	Inflammation	METAP1D	Q6UB28
METAP2	0.0323287	0.0172293	0.0483304	0.625619	0.604949	0.646857	0.0193267	0.00981788	0.0283101	0.629668	0.609006	0.651078	OID21437	Oncology	METAP2	P50579
MFAP3	0.000211555	-0.0021111	0.00198144	0.529851	0.489841	0.577826	-0.000266464	-0.00269521	0.000671807	0.529894	0.485973	0.576413	OID20057	Cardiometabolic	MFAP3	P55082
MFAP3L	-0.00410839	-0.00926262	-0.000165012	0.70918	0.633325	0.783905	-0.00157265	-0.00404208	-4.99686e-05	0.704945	0.633454	0.779202	OID30933	Neurology_II	MFAP3L	O75121
MFAP4	0.0867129	0.0657016	0.107468	0.334412	0.32033	0.348345	0.0974135	0.0745231	0.120473	0.332496	0.318908	0.346065	OID30598	Inflammation_II	MFAP4	P55083
MFAP5	0.102639	0.0805047	0.125334	0.466312	0.447107	0.484998	0.102738	0.0824969	0.121748	0.465813	0.447978	0.483708	OID20239	Cardiometabolic	MFAP5	Q13361
MFGE8	0.115579	0.0893593	0.14361	0.462398	0.444125	0.482512	0.120729	0.093675	0.146205	0.461557	0.441863	0.48197	OID21134	Neurology	MFGE8	Q08431
MGLL	0.0253704	0.0114257	0.0392034	0.958165	0.923906	0.993197	0.0153961	0.00747965	0.0232375	0.963822	0.92872	0.998874	OID20711	Inflammation	MGLL	Q99685
MGMT	0.1548	0.125171	0.185566	1.25759	1.21562	1.29943	0.153524	0.125282	0.181284	1.25766	1.21849	1.29857	OID20588	Inflammation	MGMT	P16455
MIA	0.397506	0.353842	0.440241	0.319428	0.308023	0.331651	0.40454	0.361168	0.445137	0.318003	0.306733	0.330222	OID21531	Oncology	MIA	Q16674
MICALL2	0.0155159	0.00101613	0.0291489	0.70609	0.664125	0.745103	0.00119439	-0.00447994	0.005355	0.711298	0.6693	0.75096	OID30889	Neurology_II	MICALL2	Q8IY33
MICB_MICA	0.935842	0.920139	0.94833	0.42873	0.386942	0.475788	0.715714	0.691963	0.734448	0.904267	0.865117	0.945163	OID20593	Inflammation	MICB;MICA	Q29980;Q29983
MIF	0.0248688	0.00885066	0.041347	0.760634	0.734643	0.787544	0.0184195	0.00840839	0.0282854	0.763176	0.736857	0.790517	OID21073	Neurology	MIF	P14174
MILR1	0.160891	0.12699	0.192393	0.507811	0.486475	0.52983	0.177261	0.145044	0.209808	0.503947	0.482695	0.524914	OID20482	Inflammation	MILR1	Q7Z6M3
MINDY1	0.0192673	-0.00227309	0.0402872	1.11151	1.07718	1.14922	0.017647	0.00755975	0.0277749	1.11142	1.07759	1.14578	OID31399	Oncology_II	MINDY1	Q8N5J2
MINK1	0.0145261	-0.00174108	0.0293354	0.951965	0.922191	0.984161	0.00828893	0.000800785	0.0154818	0.955429	0.926094	0.98757	OID31156	Neurology_II	MINK1	Q8N4C8
MITD1	0.0197896	0.00344789	0.0359254	1.05711	1.01945	1.09328	0.00599658	-0.00236095	0.0145181	1.06554	1.02868	1.10028	OID20959	Neurology	MITD1	Q8WV92
MKI67	0.00411861	-0.00101229	0.0084188	0.406362	0.368361	0.448337	-0.00121791	-0.00455503	0.0010889	0.407644	0.367457	0.45025	OID30455	Inflammation_II	MKI67	P46013
MLLT1	-0.00319995	-0.00872628	0.000455247	0.776124	0.705759	0.853797	-0.00124094	-0.00492814	0.000321816	0.776044	0.6982	0.855443	OID31211	Oncology_II	MLLT1	Q03111
MLN	0.298777	0.265002	0.333971	0.855442	0.827427	0.883499	0.300149	0.266593	0.333273	0.855444	0.825254	0.88405	OID20541	Inflammation	MLN	P12872
MME	0.2368	0.201308	0.274475	0.81431	0.783333	0.845959	0.206826	0.16957	0.240342	0.828721	0.797141	0.860348	OID21307	Oncology	MME	P08473
MMP1	0.278456	0.24605	0.312232	0.868706	0.840154	0.896576	0.296504	0.265154	0.330046	0.85703	0.830715	0.886154	OID20672	Inflammation	MMP1	P03956
MMP10	0.102256	0.0762173	0.128818	0.632798	0.605321	0.661383	0.115787	0.0893998	0.141142	0.627541	0.599	0.657189	OID20687	Inflammation	MMP10	P09238
MMP12	0.315573	0.281298	0.351521	0.559209	0.532063	0.585616	0.314255	0.279757	0.347798	0.560488	0.534036	0.588812	OID21439	Oncology	MMP12	P39900
MMP13	0.0176404	-0.000339547	0.0336861	0.338112	0.324317	0.353161	0.0256352	0.0147621	0.0361597	0.33625	0.322534	0.350865	OID20807	Neurology	MMP13	P45452
MMP15	0.000147219	-0.00346192	0.00266847	0.51804	0.451835	0.58596	0.000632247	-0.00224652	0.0027532	0.517398	0.449799	0.585528	OID30299	Cardiometabolic_II	MMP15	P51511
MMP3	0.512957	0.470417	0.551442	0.477832	0.449752	0.507256	0.518563	0.475128	0.557881	0.475517	0.448409	0.506396	OID21083	Neurology	MMP3	P08254
MMP7	0.134268	0.105657	0.161065	0.48732	0.462596	0.512503	0.138864	0.112339	0.166387	0.485983	0.460373	0.510566	OID20087	Cardiometabolic	MMP7	P09237
MMP8	0.15483	0.121609	0.186223	0.790816	0.74676	0.836659	0.154084	0.122644	0.185858	0.788958	0.749072	0.836168	OID21019	Neurology	MMP8	P22894
MMP9	0.0746622	0.04969	0.097511	0.669239	0.647692	0.693316	0.0683031	0.0466358	0.0893854	0.67192	0.650606	0.695467	OID21103	Neurology	MMP9	P14780
MMUT	0.00257043	-0.00109034	0.00557464	0.506884	0.475344	0.538718	0.000957695	-0.00604683	0.00643513	0.507098	0.474509	0.539267	OID30159	Cardiometabolic_II	MMUT	P22033
MN1	-0.000701116	-0.00344788	0.000996674	0.533409	0.492379	0.5781	-0.00313428	-0.00986467	-0.000164381	0.534202	0.494646	0.575614	OID30908	Neurology_II	MN1	Q10571
MNAT1	0.000259106	-0.0063346	0.00531493	0.442489	0.410366	0.477392	-0.00114367	-0.0043533	0.000871885	0.44461	0.41323	0.477271	OID31327	Oncology_II	MNAT1	P51948
MNDA	0.0644551	0.0405225	0.0866883	1.16954	1.08858	1.25737	0.00786705	-0.000944498	0.0161444	1.20558	1.13136	1.28543	OID20156	Cardiometabolic	MNDA	P41218
MOCS2	0.161089	0.127858	0.193148	0.616869	0.592624	0.64099	0.154237	0.124183	0.184114	0.619597	0.596852	0.644307	OID30638	Inflammation_II	MOCS2	O96007
MOG	0.12852	0.101288	0.154898	0.356609	0.343756	0.370094	0.117079	0.0950614	0.138523	0.35963	0.345559	0.374729	OID21384	Oncology	MOG	Q16653
MORC3	-0.00251612	-0.00965191	0.00240879	0.312813	0.279284	0.350642	-0.00214606	-0.00700792	0.000128901	0.314653	0.278964	0.355949	OID31073	Neurology_II	MORC3	Q14149
MORF4L1	0.000190987	-0.00286083	0.00239333	0.407113	0.363444	0.458329	-0.000592479	-0.00325668	0.000141401	0.405942	0.360726	0.45384	OID31257	Oncology_II	MORF4L1	Q9UBU8
MORF4L2	-0.000654391	-0.00686684	0.00464496	0.369674	0.339712	0.399995	-0.00124224	-0.00622716	0.0024751	0.37009	0.339316	0.399407	OID31160	Oncology_II	MORF4L2	Q15014
MORN4	-0.000960396	-0.00455946	0.000947143	0.862422	0.772881	0.959999	-0.000789754	-0.00411206	0.000295964	0.858625	0.770924	0.951658	OID31217	Oncology_II	MORN4	Q8NDC4
MPHOSPH8	0.0108591	0.000690655	0.0212165	0.821978	0.786853	0.857811	0.00801417	0.00225294	0.0134736	0.822864	0.784309	0.861307	OID20092	Cardiometabolic	MPHOSPH8	Q99549
MPI	0.0440922	0.0296614	0.0584012	0.940571	0.906428	0.974987	0.0461935	0.0306815	0.0618257	0.939649	0.905415	0.972411	OID21288	Oncology	MPI	P34949
MPIG6B	0.0150735	0.00354798	0.02606	0.836966	0.801041	0.869505	0.0107578	0.00233876	0.0191761	0.838867	0.802321	0.873772	OID20779	Inflammation	MPIG6B	O95866
MPO	0.0656145	0.0459883	0.0864882	0.540028	0.506973	0.575664	0.0497857	0.0314685	0.0659383	0.545164	0.511435	0.582236	OID21100	Neurology	MPO	P05164
MPRIP	0.000632185	-0.00344022	0.00363063	0.433663	0.411433	0.459336	-8.4458e-05	-0.00294616	0.00179429	0.434343	0.412299	0.457523	OID31420	Oncology_II	MPRIP	Q6WCQ1
MRC1	0.146304	0.11377	0.178149	0.291914	0.277681	0.306541	0.153179	0.125319	0.182487	0.290608	0.277093	0.305371	OID30694	Inflammation_II	MRC1	P22897
MRI1	0.145657	0.117922	0.175415	0.66505	0.635408	0.695459	0.111164	0.0859347	0.137643	0.678443	0.648259	0.711115	OID30891	Neurology_II	MRI1	Q9BV20
MRPL24	-0.00484561	-0.0105817	-0.000486093	0.381967	0.336416	0.435178	-0.00126273	-0.00450336	-0.000117679	0.381467	0.336876	0.429992	OID30178	Cardiometabolic_II	MRPL24	Q96A35
MRPL28	-0.0032623	-0.00727649	-0.000887002	0.387424	0.316968	0.468234	-0.0008135	-0.00306411	0.000840461	0.388183	0.321185	0.459011	OID31023	Neurology_II	MRPL28	Q13084
MRPL46	-0.000640833	-0.00411339	0.00170911	0.321033	0.285066	0.366336	0.000101766	-0.00289987	0.001764	0.320812	0.285253	0.364545	OID20858	Neurology	MRPL46	Q9H2W6
MRPL52	-0.00108834	-0.00489947	0.00206745	0.246576	0.232455	0.264904	-0.00189217	-0.005106	-0.000178567	0.246866	0.232401	0.266124	OID31239	Oncology_II	MRPL52	Q86TS9
MRPL58	0.00255425	-0.00125993	0.00509179	0.782649	0.719367	0.850639	0.00561347	0.000960008	0.0100213	0.780159	0.716457	0.844896	OID31036	Neurology_II	MRPL58	Q14197
MRPS16	-0.000337187	-0.00473501	0.00408381	0.309422	0.265963	0.357021	-0.00146597	-0.00533093	0.0012796	0.309242	0.26961	0.351308	OID30489	Inflammation_II	MRPS16	Q9Y3D3
MSLN	0.121834	0.0917889	0.152552	0.643057	0.608795	0.675047	0.141585	0.111195	0.169903	0.636869	0.606076	0.67103	OID21380	Oncology	MSLN	Q13421
MSLNL	0.00312969	-0.00180771	0.00744495	0.385237	0.335178	0.454592	0.000211031	-0.00341835	0.00190528	0.385376	0.336441	0.45693	OID30939	Neurology_II	MSLNL	Q96KJ4
MSMB	0.595298	0.559788	0.627766	0.549081	0.526388	0.571515	0.566401	0.533512	0.599662	0.567935	0.544466	0.591334	OID20275	Cardiometabolic	MSMB	P08118
MSR1	0.184341	0.144947	0.223821	0.512415	0.469977	0.567417	0.224919	0.175911	0.274098	0.499782	0.46278	0.547273	OID21063	Neurology	MSR1	P21757
MSRA	0.0203778	0.00666334	0.034064	0.801009	0.773147	0.829632	0.0118894	0.00438671	0.0191318	0.804514	0.777375	0.834501	OID21513	Oncology	MSRA	Q9UJ68
MST1	0.855755	0.809024	0.89186	0.226992	0.211633	0.245951	0.704565	0.676321	0.733238	0.329129	0.280215	0.383436	OID30713	Inflammation_II	MST1	P26927
MSTN	0.189715	0.159087	0.220811	0.580718	0.558752	0.604731	0.186256	0.153751	0.218991	0.581346	0.558717	0.604737	OID20115	Cardiometabolic	MSTN	O14793
MTDH	0.0132232	-0.00431281	0.030928	0.950508	0.91864	0.984208	0.0189081	0.00782671	0.0301321	0.947493	0.917464	0.978066	OID30538	Inflammation_II	MTDH	Q86UE4
MTHFD2	0.0253931	-0.0173105	0.0724184	0.280435	0.246247	0.315107	0.0105243	-0.00700432	0.029915	0.282798	0.248814	0.319082	OID31078	Neurology_II	MTHFD2	P13995
MTHFSD	0.105327	0.0761046	0.135201	1.08258	1.04614	1.11837	0.104341	0.0767746	0.13013	1.08363	1.04685	1.1211	OID31305	Oncology_II	MTHFSD	Q2M296
MTIF3	0.00956493	-0.00522353	0.0225405	0.873033	0.843584	0.901957	0.0057362	-0.00416916	0.0150487	0.875171	0.846697	0.902591	OID31513	Oncology_II	MTIF3	Q9H2K0
MTPN	-0.00755295	-0.0153246	-0.000235238	0.344297	0.313788	0.382297	-0.00245706	-0.00535831	9.45908e-05	0.343233	0.312841	0.37888	OID20080	Cardiometabolic	MTPN	P58546
MTR	-0.00902184	-0.0175217	-0.00189087	0.730891	0.659057	0.806451	-0.00112565	-0.00514483	0.00116144	0.728424	0.652233	0.802714	OID30110	Cardiometabolic_II	MTR	Q99707
MTSS1	0.02639	0.00942202	0.043561	1.16361	1.12225	1.21419	0.00555206	-0.00253942	0.013139	1.17746	1.13579	1.22171	OID31492	Oncology_II	MTSS1	O43312
MTSS2	0.0187926	0.00766045	0.0296545	1.00196	0.966909	1.03595	0.00559605	-0.00274506	0.0138238	1.00813	0.974916	1.04262	OID31409	Oncology_II	MTSS2	Q765P7
MTUS1	0.0331486	0.0157981	0.0515492	0.611023	0.565014	0.663844	0.0375035	0.0212256	0.0547721	0.609577	0.559457	0.660502	OID31315	Oncology_II	MTUS1	Q9ULD2
MUC13	0.0554651	0.0281585	0.0802541	0.547406	0.51563	0.580612	0.0645104	0.0401384	0.0888444	0.544582	0.517256	0.578869	OID20866	Neurology	MUC13	Q9H3R2
MUC16	0.0146614	0.00755126	0.0211987	2.06022	1.9856	2.14171	0.023828	0.0139645	0.0335605	2.04781	1.97406	2.12517	OID21378	Oncology	MUC16	Q8WXI7
MUC2	0.440948	0.390116	0.488257	0.69902	0.654204	0.74632	0.356194	0.323148	0.389275	0.750489	0.713817	0.79539	OID30377	Cardiometabolic_II	MUC2	Q02817
MUCL3	0.00266507	-0.00540914	0.00724881	0.412601	0.36666	0.46652	-0.00169397	-0.00894075	0.00198464	0.414724	0.367333	0.469224	OID31170	Oncology_II	MUCL3	Q3MIW9
MVK	0.0343583	0.0150547	0.0534649	0.912787	0.873402	0.953607	0.0364562	0.0214117	0.0512653	0.912705	0.872383	0.952625	OID20459	Inflammation	MVK	Q03426
MXRA8	0.148095	0.118979	0.175432	0.317718	0.306164	0.330544	0.142583	0.113828	0.170461	0.318525	0.306993	0.331711	OID30583	Inflammation_II	MXRA8	Q9BRK3
MYBPC1	0.153075	0.121963	0.18349	0.724366	0.689265	0.762535	0.155797	0.124851	0.185396	0.722652	0.688792	0.756004	OID30296	Cardiometabolic_II	MYBPC1	Q00872
MYBPC2	0.057976	0.0377432	0.0773136	0.844776	0.789499	0.901702	0.062129	0.0392113	0.0828202	0.840301	0.781791	0.902191	OID30199	Cardiometabolic_II	MYBPC2	Q14324
MYCBP2	0.00728568	-0.00310844	0.0162657	0.71516	0.656704	0.786051	0.00155252	-0.00188546	0.00488025	0.716407	0.658546	0.789961	OID30996	Neurology_II	MYCBP2	O75592
MYDGF	0.019409	0.00438438	0.0350772	1.02542	0.992991	1.05829	0.0190712	0.0111389	0.0276089	1.02656	0.99131	1.06032	OID30313	Cardiometabolic_II	MYDGF	Q969H8
MYH4	-0.00127126	-0.00494442	0.00170114	0.469038	0.423411	0.519196	-0.000508631	-0.00341223	0.000658344	0.470616	0.423405	0.520052	OID30061	Cardiometabolic_II	MYH4	Q9Y623
MYH7B	0.000788375	-0.0024362	0.00363132	0.448856	0.402519	0.500962	6.22728e-06	-0.00271559	0.00184493	0.449311	0.403762	0.497703	OID31178	Oncology_II	MYH7B	A7E2Y1
MYH9	0.0131867	-0.00510743	0.0306559	1.16278	1.12365	1.19982	0.0153309	0.00650399	0.0246632	1.16096	1.12544	1.20341	OID30382	Cardiometabolic_II	MYH9	P35579
MYL1	0.0243702	0.0111802	0.0373936	0.392445	0.352102	0.432338	0.0247645	0.0134284	0.0366714	0.392239	0.353135	0.434099	OID30120	Cardiometabolic_II	MYL1	P05976
MYL3	0.159277	0.126578	0.191379	0.753169	0.722279	0.785937	0.166746	0.135128	0.197245	0.749273	0.720622	0.779707	OID30251	Cardiometabolic_II	MYL3	P08590
MYL4	0.0538444	0.0357824	0.0721198	0.546664	0.504045	0.595023	0.0381828	0.0239746	0.0520571	0.552468	0.510021	0.598478	OID30245	Cardiometabolic_II	MYL4	P12829
MYL6B	0.00683191	0.000425431	0.0128205	0.951407	0.890758	1.01737	0.0056074	0.000382817	0.00992813	0.952411	0.889727	1.01443	OID30936	Neurology_II	MYL6B	P14649
MYLPF	0.0706894	0.0482705	0.0931152	0.500765	0.455643	0.551692	0.073401	0.0519756	0.0941216	0.500711	0.454687	0.54833	OID30917	Neurology_II	MYL11	Q96A32
MYO6	-0.00346291	-0.00883069	0.00154002	0.363776	0.319947	0.416469	-0.00127316	-0.00462295	0.000788743	0.363187	0.317528	0.420681	OID30989	Neurology_II	MYO6	Q9UM54
MYO9B	0.017411	0.00487805	0.0289097	0.757075	0.717171	0.801183	-0.00116699	-0.0063677	0.00165401	0.764859	0.723418	0.80954	OID20451	Inflammation	MYO9B	Q13459
MYOC	0.153399	0.11909	0.187935	0.474876	0.45652	0.495365	0.149371	0.120137	0.178799	0.476454	0.456797	0.498492	OID21121	Neurology	MYOC	Q99972
MYOM1	-0.00342194	-0.00955141	0.00314103	0.453484	0.391628	0.528095	-0.00113217	-0.00621324	0.000516126	0.452196	0.391209	0.523255	OID30834	Neurology_II	MYOM1	P52179
MYOM2	0.03993	0.0211245	0.0600145	0.491881	0.457493	0.527294	0.0437788	0.0230553	0.064005	0.489967	0.456114	0.526486	OID30131	Cardiometabolic_II	MYOM2	P54296
MYOM3	0.163351	0.128707	0.195951	0.938631	0.902365	0.974383	0.169191	0.13854	0.199438	0.934228	0.89887	0.966969	OID30633	Inflammation_II	MYOM3	Q5VTT5
MZB1	0.0449169	0.0270833	0.0636184	0.59286	0.570544	0.617333	0.0602609	0.0439985	0.0761123	0.588315	0.565483	0.611515	OID20732	Inflammation	MZB1	Q8WU39
MZT1	0.0247516	0.0151179	0.0343305	0.552625	0.522269	0.582417	0.00544217	0.00130522	0.00904979	0.557758	0.527684	0.58991	OID21186	Oncology	MZT1	Q08AG7
NAA10	0.0052134	-0.000192698	0.0100396	0.524148	0.500555	0.548939	-0.000605166	-0.00433822	0.0027364	0.525724	0.502083	0.550854	OID30188	Cardiometabolic_II	NAA10	P41227
NAA80	0.0224231	0.00456926	0.0394972	1.21724	1.18142	1.25719	0.0189776	0.00914336	0.0281858	1.21872	1.17871	1.25609	OID30893	Neurology_II	NAA80	Q93015
NAAA	0.270826	0.224609	0.314893	0.536422	0.508372	0.565186	0.279531	0.233656	0.323703	0.533933	0.507358	0.562177	OID20931	Neurology	NAAA	Q02083
NACC1	0.00979325	-0.00474919	0.0223569	0.593462	0.556001	0.637017	0.000590527	-0.00444801	0.00563774	0.596935	0.560561	0.641585	OID31393	Oncology_II	NACC1	Q96RE7
NADK	0.0796722	0.0561598	0.103503	0.642385	0.590702	0.699297	0.0424986	0.0271804	0.0585677	0.656366	0.602767	0.707237	OID20178	Cardiometabolic	NADK	O95544
NAGA	0.00762613	-0.00606849	0.0224351	0.566313	0.496868	0.636667	0.0101426	-0.00106494	0.022504	0.565586	0.500143	0.630965	OID30509	Inflammation_II	NAGA	P17050
NAGK	0.0569107	0.0323685	0.0813288	0.591724	0.565003	0.623103	0.048622	0.0312831	0.066045	0.594438	0.564913	0.622035	OID30271	Cardiometabolic_II	NAGK	Q9UJ70
NAGPA	0.105335	0.0811444	0.130973	0.211002	0.201146	0.221665	0.0951996	0.0725162	0.113781	0.212123	0.202637	0.222576	OID30643	Inflammation_II	NAGPA	Q9UK23
NAMPT	0.0116939	0.00629768	0.017312	0.667202	0.602804	0.737755	-0.000110395	-0.00400846	0.00282778	0.670423	0.601599	0.744469	OID21227	Oncology	NAMPT	P43490
NAP1L4	0.0678743	0.0443056	0.0913205	0.401727	0.385524	0.418424	0.0233977	0.00980941	0.0371441	0.411008	0.39611	0.426518	OID31475	Oncology_II	NAP1L4	Q99733
NAPRT	0.0539805	0.0224367	0.0882217	0.363357	0.317031	0.433199	0.0546239	0.0309883	0.0818764	0.363142	0.318499	0.428957	OID31114	Neurology_II	NAPRT	Q6XQN6
NARS1	0.014007	-0.000551987	0.0291568	0.489059	0.468001	0.51117	0.00982692	0.0024733	0.0163718	0.490414	0.47037	0.510463	OID31035	Neurology_II	NARS1	O43776
NBL1	0.0640112	0.0468194	0.0821265	0.281758	0.270352	0.29283	0.0727476	0.0524047	0.0919064	0.280374	0.268914	0.292252	OID21486	Oncology	NBL1	P41271
NBN	0.0357487	0.0207855	0.0507359	0.672414	0.593727	0.751604	0.00845162	-0.000609681	0.0172768	0.682147	0.603496	0.765677	OID20442	Inflammation	NBN	O60934
NCAM1	0.198643	0.157882	0.233341	0.318826	0.302075	0.337619	0.203486	0.169088	0.237321	0.31811	0.300533	0.338154	OID20354	Cardiometabolic	NCAM1	P13591
NCAM2	0.260474	0.223593	0.295884	0.267239	0.257794	0.276821	0.272666	0.238514	0.30562	0.26506	0.25557	0.274562	OID21095	Neurology	NCAM2	O15394
NCAN	0.141801	0.112474	0.169766	0.438088	0.422937	0.453673	0.166496	0.135747	0.195543	0.431619	0.415593	0.448941	OID21055	Neurology	NCAN	O14594
NCF2	0.101846	0.0769492	0.126952	0.972862	0.913004	1.03796	0.024984	0.0126853	0.0375663	1.0123	0.948982	1.07598	OID20567	Inflammation	NCF2	P19878
NCK2	0.0109194	-1.79034e-05	0.02185	1.18255	1.14636	1.22194	0.00655685	-0.000366965	0.0135747	1.18559	1.14642	1.2252	OID20683	Inflammation	NCK2	O43639
NCLN	0.000947774	-0.00383574	0.00496676	0.584721	0.505529	0.671713	-0.00242199	-0.00875257	0.00187144	0.58572	0.506277	0.67047	OID20448	Inflammation	NCLN	Q969V3
NCR1	0.0770036	0.0497354	0.103236	0.39406	0.379731	0.40966	0.0968368	0.0717811	0.121445	0.389957	0.374961	0.407029	OID20566	Inflammation	NCR1	O76036
NCR3LG1	0.228034	0.190797	0.264678	0.323378	0.30272	0.347087	0.228046	0.186124	0.267834	0.324023	0.303593	0.348231	OID31490	Oncology_II	NCR3LG1	Q68D85
NCS1	0.224235	0.191554	0.25543	0.30731	0.295496	0.319384	0.219093	0.189104	0.249669	0.308158	0.296581	0.319429	OID21458	Oncology	NCS1	P62166
NDRG1	-0.00213156	-0.00719852	0.00149961	0.800115	0.719066	0.882966	-0.000806674	-0.00380475	0.000659272	0.803648	0.722955	0.887905	OID20792	Neurology	NDRG1	Q92597
NDST1	-0.000655147	-0.00350051	0.00177208	0.694695	0.611275	0.792522	-0.000839541	-0.00361941	0.000554939	0.693776	0.604456	0.788603	OID31369	Oncology_II	NDST1	P52848
NDUFA5	0.00110077	-0.0071433	0.00882852	0.371213	0.354574	0.388389	-0.000627895	-0.00718655	0.00527243	0.372246	0.354638	0.390014	OID30520	Inflammation_II	NDUFA5	Q16718
NDUFB7	0.00841879	-0.00895213	0.0259819	0.896529	0.866821	0.924609	0.00834767	-0.000332937	0.0169706	0.896769	0.866225	0.929415	OID31521	Oncology_II	NDUFB7	P17568
NDUFS6	0.0103676	0.00414028	0.0164381	0.847912	0.753451	0.948238	0.00656939	0.00148028	0.012011	0.850448	0.757986	0.961231	OID21224	Oncology	NDUFS6	O75380
NEB	0.00467899	-0.00398805	0.0124302	0.365319	0.33532	0.402095	0.0079575	-0.00113627	0.017557	0.36497	0.332645	0.404332	OID30105	Cardiometabolic_II	NEB	P20929
NECAP2	0.00294062	-0.00366856	0.00889973	0.714485	0.668675	0.763253	-0.00271876	-0.00696639	0.000878906	0.715801	0.666871	0.767809	OID30089	Cardiometabolic_II	NECAP2	Q9NVZ3
NECTIN1	0.014486	0.00146624	0.0274871	0.317357	0.29979	0.337752	0.0124383	0.00164165	0.0228856	0.317274	0.29986	0.336946	OID30545	Inflammation_II	NECTIN1	Q15223
NECTIN2	0.0476933	0.0276304	0.0677705	0.318874	0.304332	0.333267	0.0539499	0.0349341	0.0728148	0.317789	0.303135	0.332706	OID20222	Cardiometabolic	NECTIN2	Q92692
NECTIN4	0.0684231	0.0404544	0.0953188	0.325471	0.307163	0.344359	0.0765577	0.0544894	0.0982644	0.323643	0.305404	0.342599	OID21490	Oncology	NECTIN4	Q96NY8
NEDD4L	0.0142583	-0.00718197	0.0344023	0.474077	0.453295	0.495418	0.00162716	-0.00859329	0.0102684	0.476546	0.455636	0.498734	OID30521	Inflammation_II	NEDD4L	Q96PU5
NEDD9	0.013233	0.00453086	0.0214107	0.357229	0.320368	0.401601	0.00270481	-0.00350346	0.00877446	0.358721	0.322185	0.403707	OID30503	Inflammation_II	NEDD9	Q14511
NEFL	0.226021	0.182887	0.270076	0.490379	0.457829	0.528656	0.226503	0.181867	0.268909	0.492368	0.457683	0.528572	OID20871	Neurology	NEFL	P07196
NEK7	0.00309209	-0.00133472	0.00758916	0.748233	0.69076	0.81176	0.000305766	-0.00228855	0.00178168	0.747439	0.690486	0.814996	OID31250	Oncology_II	NEK7	Q8TDX7
NELL1	0.145342	0.110979	0.17852	0.443179	0.422994	0.466342	0.170691	0.137662	0.202313	0.436899	0.413365	0.461368	OID21494	Oncology	NELL1	Q92832
NELL2	0.103032	0.0742462	0.130076	0.312108	0.298339	0.326981	0.0987172	0.0739364	0.124705	0.313267	0.300022	0.327252	OID20706	Inflammation	NELL2	Q99435
NENF	0.00458986	-0.00477106	0.0127754	1.13534	1.06423	1.21561	0.0054259	-0.00200751	0.011457	1.13741	1.06188	1.22037	OID31354	Oncology_II	NENF	Q9UMX5
NEO1	0.0221381	0.00898159	0.0337058	0.22918	0.209019	0.259605	0.0204278	0.0105092	0.0304606	0.228563	0.208911	0.260111	OID31066	Neurology_II	NEO1	Q92859
NEXN	0.0398789	0.0245802	0.0544521	0.711941	0.68138	0.746727	0.00745215	0.000283715	0.0144226	0.724473	0.694393	0.756293	OID30678	Inflammation_II	NEXN	Q0ZGT2
NFASC	0.17275	0.135484	0.207496	0.306339	0.293298	0.320221	0.184545	0.151326	0.217511	0.304353	0.291888	0.316809	OID20634	Inflammation	NFASC	O94856
NFAT5	0.0207828	0.00615864	0.034445	0.880532	0.837307	0.921494	0.00098993	-0.00503918	0.00570307	0.888946	0.849379	0.929718	OID30522	Inflammation_II	NFAT5	O94916
NFATC1	0.0395542	0.0204827	0.0576626	1.08486	1.04736	1.12307	0.0186692	0.00678124	0.0313166	1.09649	1.05808	1.13353	OID20545	Inflammation	NFATC1	O95644
NFATC3	0.0150491	-0.00107934	0.031226	0.664234	0.634383	0.69766	0.0152321	0.00624534	0.0241644	0.664069	0.633272	0.698213	OID20470	Inflammation	NFATC3	Q12968
NFE2	0.0305235	0.0124918	0.0476328	0.759767	0.73274	0.786285	0.00781392	0.000278864	0.0148308	0.768468	0.741855	0.796758	OID30268	Cardiometabolic_II	NFE2	Q16621
NFIC	-0.00668921	-0.0132586	-0.000137576	0.465202	0.398876	0.533335	-0.00128537	-0.00404612	8.88161e-05	0.465191	0.396968	0.534747	OID30988	Neurology_II	NFIC	P08651
NFKB1	0.0309507	0.00989009	0.0519973	0.763257	0.731309	0.79395	0.0139614	0.00489813	0.0227776	0.769124	0.740424	0.79958	OID30160	Cardiometabolic_II	NFKB1	P19838
NFKB2	-0.00186909	-0.00489664	9.2968e-05	0.619017	0.525278	0.70798	-0.000994725	-0.00361884	0.000344766	0.621734	0.54045	0.705953	OID31258	Oncology_II	NFKB2	Q00653
NFKBIE	0.0452658	0.028881	0.062117	0.550204	0.520499	0.583218	0.0286724	0.0147385	0.0435832	0.555495	0.524319	0.587592	OID21212	Oncology	NFKBIE	O00221
NFU1	0.0242931	0.00893125	0.0412687	1.02861	0.996826	1.06098	0.0217059	0.0130579	0.0308973	1.02881	0.996199	1.06634	OID31510	Oncology_II	NFU1	Q9UMS0
NFX1	0.0459783	0.030008	0.0619377	0.680733	0.650941	0.712287	0.00188367	-0.00666328	0.00900326	0.697096	0.66795	0.728759	OID30158	Cardiometabolic_II	NFX1	Q12986
NFYA	0.00639258	-0.00224477	0.014813	0.445411	0.39289	0.500049	0.00113891	-0.0018517	0.00368076	0.444362	0.391732	0.498589	OID30134	Cardiometabolic_II	NFYA	P23511
NGF	-0.00193331	-0.00711216	0.00275047	0.129839	0.123011	0.136906	-0.00197566	-0.00538147	0.000137724	0.129736	0.123395	0.136783	OID20920	Neurology	NGF	P01138
NGFR	0.00212873	-0.00360184	0.00653322	0.291615	0.265676	0.324388	0.000999186	-0.00259438	0.00399028	0.292546	0.267908	0.32626	OID30300	Cardiometabolic_II	NGFR	P08138
NGRN	0.00977949	0.000469146	0.0186032	0.23515	0.219046	0.252879	0.00967359	0.000786407	0.018305	0.235097	0.219764	0.25485	OID31115	Neurology_II	NGRN	Q9NPE2
NHLRC3	0.101273	0.072784	0.125577	0.323808	0.310381	0.336623	0.0970697	0.0761204	0.120709	0.32408	0.310673	0.336411	OID30614	Inflammation_II	NHLRC3	Q5JS37
NID1	0.0840556	0.0577847	0.110983	0.416542	0.398238	0.435434	0.0925629	0.070452	0.115345	0.414321	0.39674	0.435063	OID20362	Cardiometabolic	NID1	P14543
NID2	0.222358	0.188243	0.254646	0.712478	0.687728	0.736096	0.226341	0.192642	0.256851	0.710445	0.686938	0.734422	OID21085	Neurology	NID2	Q14112
NINJ1	0.013264	0.00545364	0.0211478	0.57448	0.514781	0.63397	0.0166998	0.00823886	0.0256083	0.575175	0.513361	0.636441	OID21167	Oncology	NINJ1	Q92982
NIT1	0.0775127	0.0524781	0.10409	0.478091	0.458636	0.496492	0.0531798	0.0315521	0.0760296	0.484474	0.465706	0.504662	OID30252	Cardiometabolic_II	NIT1	Q86X76
NIT2	0.00626623	-0.0077186	0.0212702	0.750148	0.72461	0.777865	0.00862442	0.00104276	0.0161022	0.749197	0.722735	0.776139	OID30336	Cardiometabolic_II	NIT2	Q9NQR4
NLGN1	-0.0118147	-0.0216843	-0.00295896	0.715377	0.654618	0.78232	-0.00425363	-0.00993302	0.000127008	0.712704	0.655486	0.778092	OID30900	Neurology_II	NLGN1	Q8N2Q7
NLGN2	-0.00443059	-0.0102721	0.0010465	0.5043	0.451828	0.562549	-0.00125125	-0.00356262	0.000229344	0.507049	0.453381	0.559639	OID30878	Neurology_II	NLGN2	Q8NFZ4
NME1	-0.00123656	-0.00488782	0.00153422	0.217312	0.202509	0.23338	-0.00021148	-0.00256793	0.00103024	0.21667	0.201168	0.23255	OID30451	Inflammation_II	NME1	P15531
NME3	0.0503413	0.0254724	0.0764873	0.236071	0.214437	0.261678	0.0595256	0.036378	0.082338	0.235636	0.212779	0.261633	OID20789	Inflammation	NME3	Q13232
NMI	0.0787887	0.0513928	0.106702	0.717121	0.68336	0.755415	0.0724647	0.0469994	0.0994239	0.71922	0.684385	0.755663	OID31378	Oncology_II	NMI	Q13287
NMNAT1	0.064021	0.0446536	0.0826074	0.906566	0.823887	0.991229	0.0325417	0.0160504	0.0480861	0.92032	0.842214	1.00684	OID20913	Neurology	NMNAT1	Q9HAN9
NMRK2	-0.00735236	-0.0156129	-0.00053038	0.393354	0.35283	0.440552	-0.00103628	-0.00498827	0.000771117	0.392221	0.35053	0.436575	OID31163	Oncology_II	NMRK2	Q9NPI5
NMT1	-1.24026e-05	-0.00711154	0.00674925	0.711591	0.649791	0.779456	-0.000648561	-0.00474306	0.00323049	0.712226	0.650304	0.778458	OID31021	Neurology_II	NMT1	P30419
NOMO1	0.1073	0.0764024	0.135316	0.262106	0.24978	0.275889	0.112503	0.0844907	0.140282	0.262214	0.249019	0.277972	OID21106	Neurology	NOMO1	Q15155
NOP56	0.000199495	-0.00296164	0.00242708	1.15981	1.07106	1.23946	-0.000706634	-0.0036907	0.00103721	1.16231	1.07359	1.2467	OID30055	Cardiometabolic_II	NOP56	O00567
NOS1	0.120178	0.0917407	0.14699	0.607356	0.577574	0.641568	0.127217	0.099659	0.156595	0.605117	0.574484	0.640571	OID20863	Neurology	NOS1	P29475
NOS2	0.00562933	-0.00241047	0.0145671	0.427064	0.381785	0.476026	0.00664013	-0.000600636	0.0138553	0.426955	0.380983	0.480199	OID30087	Cardiometabolic_II	NOS2	P35228
NOS3	0.0433206	0.0224311	0.0627661	0.602167	0.561517	0.647964	0.045633	0.0287505	0.0646512	0.600814	0.557163	0.646866	OID20834	Neurology	NOS3	P29474
NOTCH1	0.0646845	0.0444103	0.0868565	0.176969	0.168254	0.185288	0.0608349	0.0443782	0.0779441	0.177283	0.169179	0.185471	OID20311	Cardiometabolic	NOTCH1	P46531
NOTCH2	0.180935	0.135906	0.22378	0.193193	0.183521	0.203637	0.117505	0.0824134	0.150997	0.20053	0.190664	0.211534	OID30407	Cardiometabolic_II	NOTCH2	Q04721
NOTCH3	0.126711	0.0960265	0.153941	0.380286	0.365104	0.395047	0.13067	0.101853	0.157549	0.379531	0.365271	0.395193	OID20253	Cardiometabolic	NOTCH3	Q9UM47
NPC2	0.169092	0.129981	0.20658	0.329664	0.309483	0.352275	0.183196	0.14577	0.220877	0.32711	0.308353	0.347098	OID30418	Cardiometabolic_II	NPC2	P61916
NPDC1	0.0931276	0.0695715	0.116016	0.345168	0.319487	0.376137	0.0994735	0.077594	0.123778	0.344191	0.316991	0.37535	OID20205	Cardiometabolic	NPDC1	Q9NQX5
NPHS1	0.109847	0.0805327	0.145224	0.321466	0.289839	0.363517	0.124789	0.0873346	0.160562	0.318461	0.287515	0.364961	OID30540	Inflammation_II	NPHS1	O60500
NPHS2	-0.0138421	-0.0297357	0.00254199	1.03351	0.962423	1.10616	-0.000645137	-0.00593847	0.00217359	1.02982	0.964267	1.09832	OID30462	Inflammation_II	NPHS2	Q9NP85
NPL	0.229535	0.193085	0.26539	0.480732	0.452333	0.513204	0.226312	0.190987	0.262621	0.480801	0.453945	0.514419	OID30329	Cardiometabolic_II	NPL	Q9BXD5
NPM1	0.0346251	0.00627233	0.0626148	0.785421	0.656917	0.919563	0.00420133	-0.0179242	0.0244025	0.795134	0.668311	0.934517	OID20961	Neurology	NPM1	P06748
NPPB	0.0480441	0.0274368	0.0680319	1.43334	1.34528	1.51655	0.0528154	0.0314428	0.0745703	1.43005	1.34348	1.51489	OID20049	Cardiometabolic	NPPB	P16860
NPPC	0.258165	0.222826	0.288837	0.520001	0.495921	0.546004	0.259982	0.228872	0.287611	0.518243	0.494106	0.545094	OID20568	Inflammation	NPPC	P23582
NPR1	-0.00435651	-0.0130161	0.00161803	0.383336	0.346917	0.419153	-0.00418024	-0.014035	0.00231341	0.383853	0.348918	0.420606	OID30116	Cardiometabolic_II	NPR1	P16066
NPTN	-0.000703467	-0.00579833	0.00493365	0.925078	0.8398	1.01016	-0.000606203	-0.00472778	0.00336677	0.926489	0.838734	1.0199	OID21235	Oncology	NPTN	Q9Y639
NPTX1	0.262149	0.218778	0.303834	0.387433	0.372547	0.403732	0.256195	0.216304	0.298728	0.388988	0.374358	0.403488	OID21074	Neurology	NPTX1	Q15818
NPTX2	0.342652	0.304716	0.379485	0.326276	0.310788	0.340717	0.349987	0.312369	0.384448	0.324196	0.309763	0.339199	OID30390	Cardiometabolic_II	NPTX2	P47972
NPTXR	0.299609	0.23619	0.354442	0.323089	0.311189	0.3356	0.298422	0.239679	0.354529	0.323143	0.311177	0.335502	OID20191	Cardiometabolic	NPTXR	O95502
NPY	0.087358	0.0576508	0.116686	0.701346	0.676167	0.725485	0.0900452	0.0676572	0.112553	0.699946	0.676659	0.725446	OID21388	Oncology	NPY	P01303
NRCAM	0.0878757	0.0614347	0.115505	0.300469	0.285854	0.316482	0.0885221	0.0658097	0.110814	0.300139	0.28526	0.316578	OID20229	Cardiometabolic	NRCAM	Q92823
NRGN	0.0142553	-0.00113217	0.0300102	0.929471	0.897492	0.963799	0.0108179	0.00342382	0.0178831	0.931422	0.900361	0.962731	OID30674	Inflammation_II	NRGN	Q92686
NRN1	-0.00325808	-0.00993582	0.000252492	0.300734	0.278616	0.323517	-0.00355767	-0.00997014	0.000110822	0.301857	0.277016	0.32732	OID30983	Neurology_II	NRN1	Q9NPD7
NRP1	0.133594	0.105394	0.161704	0.290934	0.275106	0.308732	0.146329	0.120863	0.172428	0.289021	0.27389	0.30735	OID20390	Cardiometabolic	NRP1	O14786
NRP2	0.0978236	0.0680071	0.128803	0.315659	0.293726	0.341245	0.09974	0.0732426	0.127552	0.314916	0.294444	0.339442	OID21081	Neurology	NRP2	O60462
NRTN	-1.53089e-05	-0.0048507	0.00301471	0.554162	0.496513	0.622959	-0.00075063	-0.00385191	0.000382413	0.554109	0.495683	0.62106	OID20465	Inflammation	NRTN	Q99748
NRXN3	-0.00306233	-0.011829	0.00554517	0.371582	0.331981	0.415005	-0.00159948	-0.00658522	0.000365564	0.37157	0.332175	0.41273	OID30901	Neurology_II	NRXN3	Q9Y4C0
NSFL1C	0.0584786	0.0382025	0.0785502	0.715396	0.689269	0.74127	0.0208225	0.00719136	0.0339112	0.729229	0.704736	0.755005	OID21022	Neurology	NSFL1C	Q9UNZ2
NT5C	0.164619	0.127693	0.20079	0.701402	0.674725	0.726425	0.156106	0.120204	0.194861	0.705591	0.678636	0.733108	OID30294	Cardiometabolic_II	NT5C	Q8TCD5
NT5C1A	0.113944	0.0839289	0.14404	0.353932	0.326364	0.383296	0.111038	0.0846539	0.140461	0.353895	0.327815	0.383029	OID31102	Neurology_II	NT5C1A	Q9BXI3
NT5C3A	0.026022	0.0108474	0.0403115	0.961793	0.929671	0.996367	0.0140776	0.00586985	0.0227381	0.968972	0.93207	1.00388	OID20553	Inflammation	NT5C3A	Q9H0P0
NT5E	0.227698	0.192384	0.262002	0.565537	0.532837	0.601178	0.230455	0.196499	0.26579	0.564417	0.531297	0.598374	OID21498	Oncology	NT5E	P21589
NTF3	0.0271727	0.0119854	0.0422099	0.395144	0.372121	0.420293	0.0339099	0.0197147	0.0497091	0.393285	0.370815	0.419122	OID20591	Inflammation	NTF3	P20783
NTF4	0.00319809	-0.00276123	0.00825582	0.465952	0.403823	0.531439	0.00256831	-0.00196651	0.00640997	0.465208	0.401109	0.534759	OID21208	Oncology	NTF4	P34130
NTPROBNP	0.176255	0.143818	0.205195	1.09401	1.046	1.14189	0.172895	0.144676	0.20244	1.09847	1.04925	1.1492	OID20125	Cardiometabolic	NPPB	P16860
NTRK2	0.0584057	0.0343098	0.0806343	0.272798	0.261993	0.284637	0.042723	0.0235186	0.06116	0.275146	0.264166	0.286062	OID20136	Cardiometabolic	NTRK2	Q16620
NTRK3	0.0921513	0.0678257	0.11871	0.249335	0.239275	0.259702	0.0823845	0.0611286	0.102755	0.250478	0.241184	0.260789	OID21057	Neurology	NTRK3	Q16288
NUB1	0.0279789	0.0116864	0.0446564	0.951999	0.909884	0.997878	0.0112369	0.00304666	0.0198103	0.962087	0.916728	1.00594	OID20510	Inflammation	NUB1	Q9Y5A7
NUBP1	0.0020032	-0.00391472	0.00758286	1.01869	0.945834	1.09714	0.00203873	-0.00436557	0.00729129	1.01607	0.943982	1.09487	OID31412	Oncology_II	NUBP1	P53384
NUCB2	0.126011	0.0990582	0.151688	0.395193	0.379225	0.409619	0.135435	0.111199	0.159196	0.393597	0.377522	0.40904	OID21448	Oncology	NUCB2	P80303
NUDC	0.0184616	0.00217981	0.0346106	0.711506	0.688928	0.733996	0.00741165	0.000347411	0.0148492	0.715636	0.690817	0.740085	OID20623	Inflammation	NUDC	Q9Y266
NUDT10	-0.00336766	-0.0101311	0.000854808	0.248268	0.218584	0.28759	-0.000448006	-0.00313198	0.00111231	0.248481	0.215848	0.284081	OID30198	Cardiometabolic_II	NUDT10	Q8NFP7
NUDT15	-0.000845672	-0.00398456	0.00168016	0.546091	0.481989	0.623342	-0.000928814	-0.00351698	0.000739978	0.543584	0.482485	0.616784	OID30102	Cardiometabolic_II	NUDT15	Q9NV35
NUDT16	0.0239651	0.0046235	0.0413891	0.887722	0.85753	0.921092	0.023985	0.00820404	0.0405378	0.888316	0.857095	0.917652	OID31484	Oncology_II	NUDT16	Q96DE0
NUDT2	0.0517353	0.0285368	0.0738809	0.583444	0.55913	0.609225	0.0511977	0.0324321	0.0703407	0.583221	0.556587	0.609771	OID21308	Oncology	NUDT2	P50583
NUDT5	0.02001	0.00569999	0.0337357	0.5635	0.540438	0.586471	0.0117364	0.00199812	0.0213313	0.566412	0.544936	0.588534	OID21115	Neurology	NUDT5	Q9UKK9
NUMB	0.024232	0.00653721	0.0423421	0.860924	0.834353	0.889306	0.0125952	0.00158827	0.0235366	0.865205	0.837501	0.893884	OID30568	Inflammation_II	NUMB	P49757
NUP50	-0.000632632	-0.00478254	0.00267705	0.307893	0.278156	0.342849	-0.000848527	-0.00476922	0.000519768	0.308124	0.277048	0.342673	OID30100	Cardiometabolic_II	NUP50	Q9UKX7
NXPE4	5.76759e-06	-0.00238471	0.00146916	0.352767	0.298413	0.416109	-0.000583611	-0.00404373	0.000392022	0.352567	0.300816	0.415653	OID30076	Cardiometabolic_II	NXPE4	Q6UWF7
NXPH1	0.018443	0.00932332	0.0285146	0.431857	0.395459	0.470627	0.00276362	-0.00282431	0.00741846	0.434655	0.398313	0.474971	OID20849	Neurology	NXPH1	P58417
NXPH3	0.129816	0.0800391	0.179158	0.310394	0.296394	0.325097	0.0821017	0.0586822	0.10462	0.319322	0.302021	0.33741	OID30565	Inflammation_II	NXPH3	O95157
OBP2B	0.471203	0.436047	0.504952	0.62803	0.602257	0.655173	0.465324	0.430879	0.497643	0.631154	0.604102	0.657617	OID20980	Neurology	OBP2B	Q9NPH6
OCLN	0.0882461	0.0657883	0.107765	0.475512	0.454163	0.497622	0.0884394	0.06677	0.109185	0.47482	0.45465	0.495183	OID31069	Neurology_II	OCLN	Q16625
ODAM	0.0621887	0.0438917	0.0821615	0.568484	0.519452	0.625944	0.0602755	0.0432683	0.0785735	0.56878	0.520059	0.625472	OID20793	Neurology	ODAM	A1E959
OFD1	0.00226313	-0.0012539	0.00453381	0.67583	0.618337	0.74148	-0.000589088	-0.00353179	0.00101285	0.679374	0.619854	0.740726	OID31268	Oncology_II	OFD1	O75665
OGA	0.0304321	0.0116294	0.0496967	0.724675	0.699526	0.750249	0.0184233	0.00866097	0.0289111	0.729918	0.705052	0.75335	OID31465	Oncology_II	OGA	O60502
OGFR	0.0651431	0.0456863	0.084398	0.366631	0.347638	0.384625	0.0496919	0.033243	0.0669186	0.369612	0.351436	0.387814	OID21360	Oncology	OGFR	Q9NZT2
OGN	0.277875	0.237815	0.314838	0.426282	0.404054	0.449862	0.27659	0.237664	0.314308	0.426166	0.403305	0.451409	OID21123	Neurology	OGN	P20774
OGT	0.00114911	-0.00519999	0.00634454	0.679941	0.614282	0.752854	0.00115955	-0.00176759	0.00360395	0.6802	0.613277	0.751905	OID31300	Oncology_II	OGT	O15294
OLFM4	0.254408	0.209196	0.295262	1.07012	1.02235	1.12893	0.240553	0.206623	0.27266	1.07755	1.02502	1.12629	OID30665	Inflammation_II	OLFM4	Q6UX06
OLR1	0.0459329	0.0295393	0.0620416	0.661161	0.621037	0.70711	0.0276772	0.0150318	0.039961	0.666462	0.62604	0.710917	OID20183	Cardiometabolic	OLR1	P78380
OMD	0.0955449	0.0696645	0.121622	0.487338	0.465811	0.509087	0.0940768	0.0710094	0.116285	0.488372	0.468518	0.509728	OID20725	Inflammation	OMD	Q99983
OMG	0.0748954	0.0512518	0.0980888	0.722447	0.697397	0.746423	0.0398253	0.0246799	0.0550222	0.735879	0.71006	0.760939	OID21352	Oncology	OMG	P23515
OMP	-5.34169e-05	-0.00417033	0.00260804	0.517369	0.472066	0.563427	0.00766062	-1.89383e-07	0.0144926	0.516358	0.474192	0.562616	OID30835	Neurology_II	OMP	P47874
OPHN1	0.0370108	0.0212675	0.0526191	1.12454	1.08916	1.15989	0.00657408	-0.00167609	0.0139338	1.14395	1.10951	1.17994	OID31087	Neurology_II	OPHN1	O60890
OPLAH	0.0300044	0.00994104	0.0496095	0.697861	0.667428	0.732213	0.0305211	0.0172613	0.0434739	0.697012	0.666568	0.729406	OID30201	Cardiometabolic_II	OPLAH	O14841
OPTC	0.0799222	0.0545834	0.106389	0.542039	0.486767	0.613162	0.084004	0.0604681	0.108848	0.541176	0.484034	0.609588	OID21362	Oncology	OPTC	Q9UBM4
ORM1	0.0571754	0.0330041	0.0799581	0.202625	0.195459	0.210577	0.06261	0.0445906	0.0802344	0.202331	0.194955	0.210086	OID30768	Inflammation_II	ORM1	P02763
OSBPL2	-0.00494547	-0.0120009	-0.000183165	0.368179	0.335266	0.401504	-0.000654832	-0.00372598	0.000732366	0.367138	0.334387	0.401811	OID31085	Neurology_II	OSBPL2	Q9H1P3
OSCAR	0.297605	0.257732	0.334385	0.325621	0.310199	0.34164	0.302154	0.267635	0.33616	0.324647	0.309544	0.3408	OID20776	Inflammation	OSCAR	Q8IYS5
OSM	0.0507828	0.029048	0.0730664	0.804664	0.776089	0.835463	0.0485869	0.0320272	0.0660312	0.80503	0.772568	0.838407	OID20574	Inflammation	OSM	P13725
OSMR	0.264827	0.218812	0.310337	0.1955	0.183077	0.210464	0.280161	0.238702	0.321928	0.193178	0.18107	0.20775	OID20356	Cardiometabolic	OSMR	Q99650
OSTN	0.00128575	-0.00582152	0.00801355	0.45507	0.395189	0.522003	-0.000169223	-0.00571605	0.00471028	0.454439	0.396903	0.51907	OID30909	Neurology_II	OSTN	P61366
OTOA	-0.00161357	-0.00515623	0.000558513	0.550127	0.491063	0.613891	-0.000570699	-0.00324591	0.000173487	0.549195	0.490631	0.612059	OID30825	Neurology_II	OTOA	Q7RTW8
OTUD6B	0.0205641	0.00507147	0.0349694	0.593342	0.572725	0.613437	0.00656726	0.000551763	0.0121775	0.596884	0.578359	0.615207	OID31487	Oncology_II	OTUD6B	Q8N6M0
OTUD7B	0.015854	0.0047424	0.0273216	0.652397	0.629385	0.676296	0.00711481	0.001157	0.0129186	0.656002	0.631971	0.67895	OID31064	Neurology_II	OTUD7B	Q6GQQ9
OXCT1	0.00282487	-0.00950463	0.0147899	0.723075	0.691713	0.755477	0.00618373	0.000251431	0.0111137	0.722459	0.692829	0.754706	OID30227	Cardiometabolic_II	OXCT1	P55809
OXT	0.165747	0.133427	0.196802	1.55182	1.50181	1.60071	0.165803	0.135509	0.196235	1.55053	1.50185	1.5998	OID21047	Neurology	OXT	P01178
P4HB	0.0227316	0.00821447	0.0360008	0.42667	0.411279	0.44227	0.0181188	0.00942229	0.0267883	0.427949	0.413083	0.443461	OID21509	Oncology	P4HB	P07237
PACS2	0.0398999	0.0233965	0.0545016	0.631998	0.604272	0.658506	0.0169312	0.00497309	0.0280455	0.639187	0.614896	0.664236	OID30186	Cardiometabolic_II	PACS2	Q86VP3
PADI2	0.00731324	-0.00329448	0.0173922	0.59174	0.5299	0.657797	0.00539018	-0.00377973	0.0129893	0.592357	0.528631	0.654144	OID20467	Inflammation	PADI2	Q9Y2J8
PADI4	0.049262	0.031227	0.0674402	0.891229	0.801984	0.981329	0.0213331	0.00610086	0.0373368	0.904866	0.817651	0.994412	OID20832	Neurology	PADI4	Q9UM07
PAEP	0.557405	0.514457	0.59686	1.06401	1.00115	1.12435	0.335218	0.303841	0.364336	1.30597	1.23333	1.37657	OID20925	Neurology	PAEP	P09466
PAFAH1B3	0.00963297	0.00209437	0.0176135	1.22279	1.13883	1.3143	0.0117086	0.0024751	0.0196972	1.22233	1.13893	1.31102	OID30998	Neurology_II	PAFAH1B3	Q15102
PAFAH2	0.00525131	-0.00325448	0.0133434	0.493527	0.46497	0.525558	0.00215499	-0.00168255	0.00575143	0.494181	0.466223	0.525068	OID31286	Oncology_II	PAFAH2	Q99487
PAG1	0.0153242	0.00164811	0.0282044	0.661957	0.629812	0.694987	0.0176655	0.00909621	0.0272867	0.660847	0.628373	0.694667	OID20108	Cardiometabolic	PAG1	Q9NWQ8
PAGR1	0.00942586	0.00198309	0.0160873	0.462844	0.429388	0.501672	0.00351765	-0.000877187	0.00756396	0.464541	0.431159	0.506724	OID30206	Cardiometabolic_II	PAGR1	Q9BTK6
PAIP2B	-0.000870023	-0.00462092	0.00226342	0.556052	0.505766	0.622122	-0.00086377	-0.0060688	0.00203068	0.555104	0.505499	0.615077	OID31228	Oncology_II	PAIP2B	Q9ULR5
PAK4	0.007429	0.000652657	0.0136387	0.690887	0.65385	0.727576	0.00486417	-0.000561805	0.0101185	0.692327	0.654938	0.730166	OID20819	Neurology	PAK4	O96013
PALLD	-0.00075163	-0.00782136	0.00269676	0.373295	0.341804	0.409005	-0.00088433	-0.00429102	0.000174116	0.373197	0.339291	0.408119	OID30444	Inflammation_II	PALLD	Q8WX93
PALM	0.106652	0.0833261	0.128602	0.321228	0.30673	0.335879	0.101874	0.0806693	0.122314	0.322505	0.308167	0.337685	OID31515	Oncology_II	PALM	O75781
PALM2	0.108007	0.0826747	0.133003	0.415999	0.395158	0.437803	0.100333	0.0788492	0.122029	0.417834	0.397979	0.440168	OID31096	Neurology_II	PALM2AKAP2	Q8IXS6
PALM3	0.00188241	-0.00515274	0.00792559	0.829971	0.731059	0.942427	0.00511463	-0.000970224	0.0108949	0.829637	0.729403	0.920112	OID30182	Cardiometabolic_II	PALM3	A6NDB9
PAM	0.294255	0.240689	0.343056	0.27186	0.258623	0.284461	0.268973	0.224716	0.307811	0.27666	0.262596	0.290736	OID20291	Cardiometabolic	PAM	P19021
PAMR1	0.202235	0.164668	0.242188	0.295202	0.283162	0.307095	0.190245	0.157462	0.220125	0.297819	0.286467	0.309068	OID21153	Neurology	PAMR1	Q6UXH9
PAPPA	0.131576	0.103282	0.158677	0.515274	0.492938	0.536786	0.139655	0.109701	0.164537	0.512837	0.493172	0.536205	OID20421	Inflammation	PAPPA	Q13219
PARD3	-6.90629e-05	-0.00816156	0.00564805	0.788629	0.724731	0.858023	-8.06129e-05	-0.00279856	0.00160614	0.787915	0.722831	0.854785	OID31301	Oncology_II	PARD3	Q8TEW0
PARK7	0.0379173	0.0220623	0.0543353	0.576959	0.55479	0.598968	0.0249398	0.0111572	0.0381024	0.580488	0.557449	0.601387	OID21160	Neurology	PARK7	Q99497
PARP1	0.0338052	0.0206886	0.0477706	0.725181	0.642188	0.808657	0.0161486	0.00637548	0.0260742	0.72982	0.649653	0.816077	OID20500	Inflammation	PARP1	P09874
PAXX	0.0327159	0.0154254	0.0509246	0.48493	0.455229	0.515011	0.0202077	0.00759646	0.0325363	0.486	0.458126	0.515596	OID30591	Inflammation_II	PAXX	Q9BUH6
PBK	-0.00158952	-0.00601836	0.00190443	0.307367	0.291519	0.323997	-0.00165104	-0.0050067	0.000603274	0.307799	0.291115	0.325348	OID31158	Oncology_II	PBK	Q96KB5
PBLD	0.177606	0.14875	0.205894	0.526834	0.50493	0.54821	0.170074	0.13992	0.198529	0.528916	0.507255	0.55033	OID20839	Neurology	PBLD	P30039
PBXIP1	0.0373773	0.0198827	0.0535567	0.296584	0.277467	0.316214	0.036559	0.0203876	0.0541348	0.296694	0.279744	0.318119	OID31435	Oncology_II	PBXIP1	Q96AQ6
PCARE	0.000422761	-0.00627789	0.00731863	0.885302	0.801456	0.974429	0.00360509	-0.00280526	0.0100659	0.886715	0.803908	0.975811	OID30838	Neurology_II	PCARE	A6NGG8
PCBD1	0.0737364	0.0548269	0.0933374	0.506314	0.481531	0.531645	0.067315	0.0482686	0.0864899	0.507927	0.483194	0.534522	OID30610	Inflammation_II	PCBD1	P61457
PCBP2	0.00260517	-0.0108913	0.0166774	0.745018	0.723031	0.767776	0.00497205	-0.00183753	0.0113383	0.744704	0.719462	0.768875	OID31003	Neurology_II	PCBP2	Q15366
PCDH1	0.0582742	0.0321874	0.0851074	0.223138	0.205873	0.244178	0.059359	0.0354654	0.082109	0.222318	0.206147	0.240346	OID20614	Inflammation	PCDH1	Q08174
PCDH12	0.117311	0.0902888	0.144626	0.257501	0.242556	0.275097	0.123271	0.0968586	0.149404	0.256038	0.24161	0.272413	OID31045	Neurology_II	PCDH12	Q9NPG4
PCDH17	0.190059	0.155143	0.223201	0.368851	0.352051	0.386683	0.200043	0.168856	0.231602	0.366622	0.349491	0.385053	OID20132	Cardiometabolic	PCDH17	O14917
PCDH7	0.0177883	0.00839037	0.0277281	0.357744	0.322583	0.399082	0.0175885	0.00544007	0.0296095	0.357921	0.32218	0.396077	OID31456	Oncology_II	PCDH7	O60245
PCDH9	0.11218	0.0772587	0.144772	0.330645	0.316299	0.347174	0.12908	0.0999372	0.15781	0.327941	0.314015	0.344146	OID31516	Oncology_II	PCDH9	Q9HC56
PCDHB15	0.143785	0.112578	0.174475	0.376887	0.357251	0.395859	0.159235	0.129735	0.189673	0.373683	0.354743	0.39328	OID31377	Oncology_II	PCDHB15	Q9Y5E8
PCNA	-0.0013842	-0.00582866	0.00305522	0.625114	0.551376	0.700267	-0.00281931	-0.00844719	0.000625468	0.628261	0.557591	0.71006	OID31161	Oncology_II	PCNA	P12004
PCOLCE	0.126817	0.0867141	0.163116	0.502609	0.469914	0.537161	0.125506	0.0871842	0.161973	0.502936	0.468097	0.537408	OID20384	Cardiometabolic	PCOLCE	Q15113
PCSK7	0.0201126	0.00882113	0.030587	0.469482	0.427148	0.51836	0.0221334	0.0118308	0.0325471	0.469285	0.427004	0.518347	OID31410	Oncology_II	PCSK7	Q16549
PCSK9	0.110583	0.0825881	0.136401	0.442062	0.426108	0.459766	0.122571	0.0975241	0.15175	0.438463	0.422268	0.455842	OID20235	Cardiometabolic	PCSK9	Q8NBP7
PCYT2	0.0101153	-0.00298254	0.023742	0.767214	0.741348	0.792338	0.010207	0.00300987	0.0169268	0.767203	0.741977	0.791979	OID31519	Oncology_II	PCYT2	Q99447
PDAP1	0.0138539	-0.00145451	0.0275286	0.995065	0.965706	1.0255	0.00875323	0.00150148	0.0161797	0.996712	0.964869	1.02761	OID30323	Cardiometabolic_II	PDAP1	Q13442
PDCD1	0.0497225	0.0250935	0.0736873	0.467899	0.442289	0.494174	0.0627535	0.0382322	0.0848978	0.464972	0.440832	0.492893	OID21396	Oncology	PDCD1	Q15116
PDCD1LG2	0.366168	0.325619	0.408065	0.277649	0.260845	0.296688	0.370483	0.32897	0.411446	0.276738	0.260132	0.294453	OID21273	Oncology	PDCD1LG2	Q9BQ51
PDCD5	0.109092	0.0828528	0.134044	0.622992	0.599748	0.64697	0.0949388	0.0727803	0.11617	0.627729	0.603784	0.653049	OID21021	Neurology	PDCD5	O14737
PDCD6	0.753531	0.699121	0.800729	0.363896	0.343356	0.385063	0.65102	0.618946	0.67829	0.434502	0.406867	0.466737	OID20163	Cardiometabolic	PDCD6	O75340
PDCL2	0.00233191	-0.00162099	0.00537298	0.495211	0.456144	0.535481	-0.00101061	-0.00494944	0.000307473	0.496315	0.455804	0.53379	OID31168	Oncology_II	PDCL2	Q8N4E4
PDE1C	-0.00193995	-0.00526248	0.000363448	0.555472	0.48368	0.643178	-0.000333949	-0.00300995	0.00151532	0.554092	0.478921	0.64153	OID31201	Oncology_II	PDE1C	Q14123
PDE4D	-0.00136935	-0.0049241	0.001095	0.592926	0.542863	0.645857	-0.00145302	-0.00787059	0.00152048	0.591434	0.536973	0.644225	OID30084	Cardiometabolic_II	PDE4D	Q08499
PDE5A	0.0268472	0.0115495	0.041926	1.0466	1.01218	1.0821	0.0183935	0.00677253	0.0291082	1.05166	1.01616	1.08747	OID30584	Inflammation_II	PDE5A	O76074
PDGFA	0.0521082	0.0289136	0.0749331	0.783454	0.758488	0.808825	0.0614295	0.0429191	0.0796626	0.779485	0.752798	0.806802	OID20313	Cardiometabolic	PDGFA	P04085
PDGFB	0.0681295	0.0418655	0.0944609	0.939466	0.908488	0.970449	0.0751247	0.0550292	0.0946385	0.937094	0.907759	0.968264	OID20741	Inflammation	PDGFB	P01127
PDGFC	0.00543725	-0.00819173	0.0185308	0.32415	0.29939	0.352106	0.0155891	0.00342214	0.0276828	0.322501	0.298682	0.351745	OID21183	Oncology	PDGFC	Q9NRA1
PDGFRA	0.0970725	0.0689466	0.126447	0.308285	0.293804	0.325617	0.100124	0.0762385	0.126006	0.306883	0.291926	0.324288	OID20133	Cardiometabolic	PDGFRA	P16234
PDGFRB	0.548887	0.516371	0.583044	0.258456	0.248122	0.268243	0.536377	0.50731	0.564288	0.262085	0.251952	0.27187	OID20268	Cardiometabolic	PDGFRB	P09619
PDIA2	-0.00675148	-0.0147996	-0.0013347	0.398593	0.366143	0.432223	-0.00266334	-0.00820959	-0.000470832	0.397416	0.363407	0.433346	OID31214	Oncology_II	PDIA2	Q13087
PDIA3	0.0104108	0.00330214	0.0169657	0.261695	0.237894	0.295624	0.0104963	0.00404587	0.0177042	0.262219	0.237309	0.29665	OID30573	Inflammation_II	PDIA3	P30101
PDIA4	0.0175877	0.00534676	0.0308718	0.632792	0.60817	0.65816	0.00904599	0.00251939	0.0162739	0.635304	0.610309	0.660216	OID30375	Cardiometabolic_II	PDIA4	P13667
PDIA5	0.0405404	0.0214357	0.0614676	0.601018	0.524629	0.700614	0.047039	0.0314769	0.0645007	0.59754	0.520368	0.690273	OID31209	Oncology_II	PDIA5	Q14554
PDLIM5	0.020849	0.00839942	0.0322297	1.21633	1.17995	1.25606	0.00827822	0.00102237	0.0151008	1.22306	1.18526	1.26006	OID31063	Neurology_II	PDLIM5	Q96HC4
PDLIM7	0.0335657	0.0182766	0.0489628	1.4174	1.37283	1.46369	0.00738907	-0.00137108	0.0160041	1.43741	1.3923	1.48295	OID20729	Inflammation	PDLIM7	Q9NR12
PDP1	0.00237739	-0.00319352	0.0066789	0.529497	0.482538	0.584738	0.00119622	-0.00327352	0.00449073	0.52797	0.477814	0.587115	OID21176	Oncology	PDP1	Q9P0J1
PDRG1	-0.00271893	-0.00709476	0.000656905	0.511322	0.465123	0.563527	-0.000440676	-0.00355506	0.00207898	0.51144	0.460606	0.563434	OID30912	Neurology_II	PDRG1	Q9NUG6
PDXDC1	0.000354556	-0.00209638	0.00219925	0.564928	0.470046	0.661673	-0.00121998	-0.00591802	0.000665215	0.563597	0.468821	0.663705	OID31226	Oncology_II	PDXDC1	Q6P996
PDZD2	0.0296946	0.0163726	0.0421579	0.614737	0.580246	0.651652	0.0241451	0.0145319	0.0331719	0.616338	0.580638	0.655832	OID30151	Cardiometabolic_II	PDZD2	O15018
PDZK1	0.0280951	0.016075	0.0412072	0.462717	0.428202	0.497042	0.0327081	0.0198841	0.0449315	0.460877	0.428843	0.49336	OID30550	Inflammation_II	PDZK1	Q5T2W1
PEAR1	0.0500458	0.025565	0.0748778	0.247793	0.235387	0.260279	0.0506078	0.0287295	0.070833	0.247695	0.236172	0.259803	OID20257	Cardiometabolic	PEAR1	Q5VY43
PEBP1	0.0417646	0.0235484	0.0600076	0.644869	0.617207	0.67149	0.0239845	0.0123154	0.0348274	0.651062	0.626894	0.677312	OID21087	Neurology	PEBP1	P30086
PECAM1	0.135428	0.103457	0.16687	0.316042	0.300102	0.33468	0.135765	0.107154	0.162733	0.316291	0.300131	0.335364	OID21131	Neurology	PECAM1	P16284
PECR	0.0336667	0.0209013	0.0466363	0.263882	0.244753	0.285462	0.0364975	0.0243324	0.049934	0.264301	0.245337	0.286035	OID30228	Cardiometabolic_II	PECR	Q9BY49
PENK	0.13825	0.110062	0.164455	0.294773	0.279705	0.313069	0.135418	0.110884	0.159573	0.295612	0.278644	0.31333	OID30666	Inflammation_II	PENK	P01210
PEPD	0.141509	0.11428	0.167951	0.250883	0.24021	0.262569	0.143769	0.117174	0.171932	0.250629	0.239654	0.263279	OID30688	Inflammation_II	PEPD	P12955
PER3	0.154506	0.122312	0.187205	1.12993	1.0869	1.17522	0.166207	0.136194	0.195731	1.12187	1.08062	1.165	OID30511	Inflammation_II	PER3	P56645
PF4	0.0275632	0.00779051	0.046459	0.951173	0.911379	0.99473	0.0338702	0.0199329	0.0479917	0.947659	0.902918	0.99062	OID30764	Inflammation_II	PF4	P02776
PFDN2	-0.000821479	-0.0076181	0.00459034	0.615476	0.576531	0.657923	-0.000210557	-0.00357688	0.00186623	0.616298	0.576792	0.660369	OID20892	Neurology	PFDN2	Q9UHV9
PFDN4	-0.000240843	-0.00363421	0.00237216	0.549741	0.488403	0.61726	-0.00397407	-0.0117412	-0.00050381	0.554612	0.491764	0.618695	OID31212	Oncology_II	PFDN4	Q9NQP4
PFDN6	-0.00531636	-0.0108824	0.000105416	0.713988	0.639853	0.791227	-0.00260531	-0.00662538	-0.000569	0.714178	0.640005	0.794586	OID30938	Neurology_II	PFDN6	O15212
PFKFB2	0.0653124	0.0418279	0.0879324	0.849183	0.807584	0.892877	0.0378778	0.0235521	0.0522266	0.861475	0.820394	0.902066	OID21356	Oncology	PFKFB2	O60825
PGA4	0.0234351	0.00656132	0.0405534	0.733243	0.690553	0.780301	0.0306535	0.0149798	0.0457242	0.731411	0.686152	0.779097	OID30699	Inflammation_II	PGA4	P0DJD7
PGD	0.0528858	0.0327775	0.0737173	0.552444	0.52817	0.576874	0.0412604	0.0230769	0.0600208	0.555083	0.531068	0.579097	OID30344	Cardiometabolic_II	PGD	P52209
PGF	0.227154	0.192079	0.262275	0.266582	0.253408	0.279679	0.22845	0.196162	0.259818	0.265672	0.253052	0.278846	OID20673	Inflammation	PGF	P49763
PGLYRP1	0.0790481	0.0529994	0.103374	0.460196	0.438091	0.482827	0.0829464	0.0611845	0.103263	0.458546	0.436745	0.481043	OID20338	Cardiometabolic	PGLYRP1	O75594
PGLYRP2	0.507451	0.45422	0.557628	0.219016	0.201368	0.240856	0.484525	0.434523	0.52991	0.224285	0.208038	0.244801	OID30742	Inflammation_II	PGLYRP2	Q96PD5
PGLYRP4	0.0983055	0.0722168	0.125173	0.630843	0.568008	0.691786	0.0983488	0.0727764	0.126147	0.629737	0.575459	0.686781	OID30101	Cardiometabolic_II	PGLYRP4	Q96LB8
PGM2	-0.00202114	-0.00740335	0.00111663	0.56596	0.496572	0.648865	-0.00194378	-0.00964024	0.00200408	0.565416	0.491053	0.647095	OID30904	Neurology_II	PGM2	Q96G03
PGR	0.0110716	-3.0813e-05	0.0203829	1.00429	0.91478	1.09246	0.00932505	-0.000599009	0.0180349	1.00732	0.917737	1.10332	OID30460	Inflammation_II	PGR	P06401
PHACTR2	0.0333711	0.0161102	0.0511186	1.16001	1.12163	1.19826	0.0302982	0.0167829	0.0435299	1.16257	1.12613	1.19979	OID31009	Neurology_II	PHACTR2	O75167
PHLDB1	0.0257985	0.00936167	0.0403588	0.549843	0.526538	0.575805	0.0302592	0.0173017	0.0435175	0.547613	0.523382	0.57193	OID31467	Oncology_II	PHLDB1	Q86UU1
PHLDB2	-0.00349498	-0.00928734	0.0017534	0.976045	0.884929	1.06751	-0.0014698	-0.0049452	0.000943697	0.973909	0.884876	1.06624	OID31167	Oncology_II	PHLDB2	Q86SQ0
PHOSPHO1	0.101681	0.0762096	0.126473	0.314997	0.301529	0.328611	0.0974855	0.0697413	0.123455	0.31587	0.301303	0.329882	OID20922	Neurology	PHOSPHO1	Q8TCT1
PHYKPL	0.0468706	0.0278397	0.0663601	0.42901	0.40771	0.453386	0.0374208	0.0252215	0.0493395	0.431292	0.41055	0.455894	OID30634	Inflammation_II	PHYKPL	Q8IUZ5
PI16	0.128156	0.0992958	0.154856	0.245474	0.236844	0.254452	0.141888	0.116017	0.166377	0.243575	0.235125	0.252429	OID30676	Inflammation_II	PI16	Q6UXB8
PI3	0.155354	0.120704	0.187975	0.596432	0.562853	0.633044	0.161809	0.135049	0.190186	0.594749	0.561542	0.631855	OID20326	Cardiometabolic	PI3	P19957
PIBF1	0.0211513	0.00667215	0.0355079	0.809927	0.781114	0.840326	0.0120258	0.00241267	0.0218522	0.814047	0.78668	0.844137	OID31061	Neurology_II	PIBF1	Q8WXW3
PIGR	0.0221909	0.0047633	0.0397999	0.417711	0.398623	0.436709	0.0319067	0.0174179	0.0459941	0.414732	0.396975	0.434395	OID21102	Neurology	PIGR	P01833
PIK3AP1	0.088623	0.0654922	0.110315	0.663876	0.633006	0.698072	0.040815	0.0229309	0.0577748	0.681783	0.650847	0.714245	OID20587	Inflammation	PIK3AP1	Q6ZUJ8
PIK3IP1	0.131129	0.102264	0.161364	0.28106	0.2661	0.297187	0.136139	0.108922	0.162759	0.280699	0.266487	0.295624	OID21094	Neurology	PIK3IP1	Q96FE7
PIKFYVE	0.0195958	0.00954996	0.0300705	0.584272	0.528061	0.652842	0.00388429	-0.00192832	0.00942421	0.589072	0.533734	0.653903	OID30465	Inflammation_II	PIKFYVE	Q9Y2I7
PILRA	0.481021	0.446	0.516215	0.35043	0.335294	0.366219	0.48724	0.45355	0.51945	0.348663	0.334079	0.36341	OID21129	Neurology	PILRA	Q9UKJ1
PILRB	0.662184	0.632211	0.689971	0.385492	0.369916	0.402457	0.625932	0.60013	0.653115	0.405581	0.390065	0.422184	OID20197	Cardiometabolic	PILRB	Q9UKJ0
PINLYP	0.352992	0.314968	0.392001	0.545622	0.520329	0.57162	0.352574	0.312764	0.39105	0.546418	0.522252	0.569857	OID30651	Inflammation_II	PINLYP	A6NC86
PITHD1	0.000204746	-0.00252723	0.00228493	0.859619	0.792578	0.929512	-0.000621302	-0.0045565	0.00176029	0.858207	0.788799	0.935508	OID31215	Oncology_II	PITHD1	Q9GZP4
PKD1	0.207702	0.172563	0.240916	0.264979	0.255447	0.274514	0.208163	0.178562	0.23746	0.265059	0.254777	0.275143	OID30328	Cardiometabolic_II	PKD1	P98161
PKD2	0.0374495	0.022936	0.0518661	0.609258	0.574254	0.645215	0.0183288	0.0110523	0.0261	0.616355	0.585429	0.649245	OID30184	Cardiometabolic_II	PKD2	Q13563
PKLR	0.0840699	0.061003	0.106393	0.705264	0.672192	0.738388	0.0174597	0.00562147	0.0294355	0.729977	0.702227	0.761724	OID20682	Inflammation	PKLR	P30613
PKN3	0.00612753	-0.00490612	0.0169515	0.757689	0.697122	0.822964	0.00787338	0.0011475	0.0159298	0.758352	0.698505	0.822843	OID31311	Oncology_II	PKN3	Q6P5Z2
PLA2G10	0.190938	0.15798	0.222972	0.613125	0.593623	0.63421	0.181643	0.156811	0.207422	0.616836	0.595669	0.637067	OID21002	Neurology	PLA2G10	O15496
PLA2G15	0.0926367	0.0639393	0.125158	0.282252	0.268312	0.296833	0.106012	0.0780387	0.133697	0.280397	0.26591	0.294863	OID21473	Oncology	PLA2G15	Q8NCC3
PLA2G1B	0.0374621	0.0138011	0.0630577	0.485159	0.459459	0.513372	0.0405761	0.0188449	0.0624317	0.483617	0.457213	0.511238	OID20252	Cardiometabolic	PLA2G1B	P04054
PLA2G2A	0.175179	0.126073	0.226871	0.549378	0.494613	0.613128	0.190056	0.139768	0.239755	0.544159	0.489282	0.59942	OID20274	Cardiometabolic	PLA2G2A	P14555
PLA2G4A	0.0159464	0.00146299	0.0306425	0.980195	0.945242	1.01397	0.00858892	0.00111603	0.0163943	0.982644	0.948025	1.01392	OID20685	Inflammation	PLA2G4A	P47712
PLA2G7	0.107344	0.0747693	0.13988	0.354641	0.338266	0.371887	0.121761	0.095685	0.147686	0.351614	0.335717	0.368212	OID21105	Neurology	PLA2G7	Q13093
PLAT	0.129651	0.0979831	0.16194	0.613209	0.590767	0.635913	0.120225	0.0905512	0.148915	0.617142	0.593321	0.640155	OID20247	Cardiometabolic	PLAT	P00750
PLAU	0.0904569	0.0512721	0.132647	0.329381	0.286914	0.390168	0.0949315	0.0567188	0.133526	0.328419	0.287388	0.386458	OID21124	Neurology	PLAU	P00749
PLAUR	0.0711267	0.0434228	0.0973787	0.323359	0.307043	0.33973	0.0857929	0.0612572	0.110292	0.320952	0.304859	0.337384	OID20764	Inflammation	PLAUR	Q03405
PLB1	0.546536	0.511126	0.581132	0.434669	0.416235	0.453863	0.54713	0.512599	0.581087	0.434571	0.416455	0.452392	OID31110	Neurology_II	PLB1	Q6P1J6
PLCB1	0.00351175	-0.00771191	0.0127329	0.475361	0.426171	0.533613	0.00268112	-0.00195662	0.00604169	0.474944	0.425477	0.526708	OID30484	Inflammation_II	PLCB1	Q9NQ66
PLCB2	0.0305694	0.0114545	0.0498034	0.996024	0.962694	1.02819	0.0339702	0.0220488	0.0455284	0.99318	0.960641	1.02516	OID31155	Neurology_II	PLCB2	Q00722
PLEKHO1	0.0278169	0.0126673	0.0436671	0.715657	0.689088	0.742076	0.0104192	0.00387755	0.0174174	0.72181	0.697312	0.747608	OID31088	Neurology_II	PLEKHO1	Q53GL0
PLG	0.133844	0.0892693	0.175372	0.21164	0.198427	0.230393	0.0999218	0.0757842	0.124721	0.215324	0.202008	0.232321	OID30785	Inflammation_II	PLG	P00747
PLIN1	0.0393877	0.022576	0.0567635	0.399236	0.37202	0.429213	0.0360159	0.0224029	0.0512073	0.398806	0.372408	0.426776	OID20835	Neurology	PLIN1	O60240
PLIN3	0.0199837	0.00623911	0.0333982	0.486228	0.463109	0.509453	0.0103251	0.00319495	0.0169433	0.488814	0.465823	0.511857	OID20143	Cardiometabolic	PLIN3	O60664
PLPBP	0.0311782	0.0131031	0.0504817	0.743957	0.717142	0.770926	0.00692701	-0.00189502	0.0159153	0.753565	0.726312	0.780646	OID20144	Cardiometabolic	PLPBP	O94903
PLSCR3	0.0237774	0.00902321	0.0373822	0.596309	0.574097	0.618861	0.00430248	-0.00196473	0.0101656	0.602616	0.580084	0.623973	OID31146	Neurology_II	PLSCR3	Q9NRY6
PLTP	0.169288	0.136416	0.20069	0.390216	0.374362	0.407599	0.168313	0.137978	0.19632	0.39075	0.374538	0.407169	OID20238	Cardiometabolic	PLTP	P55058
PLXDC1	0.0463557	0.0251428	0.0703917	0.384629	0.33378	0.43991	0.0520308	0.0318208	0.0730983	0.384272	0.33806	0.43964	OID21258	Oncology	PLXDC1	Q8IUK5
PLXDC2	0.0340052	0.00568585	0.0627824	0.26996	0.245187	0.298718	0.0496817	0.0256561	0.0738376	0.26783	0.244237	0.296654	OID31101	Neurology_II	PLXDC2	Q6UX71
PLXNA4	0.019131	0.00252836	0.0349972	0.907463	0.878413	0.938247	0.0192372	0.00934335	0.0294049	0.907857	0.878313	0.936923	OID20597	Inflammation	PLXNA4	Q9HCM2
PLXNB2	0.336348	0.299476	0.371093	0.2247	0.213876	0.236172	0.338887	0.301569	0.376489	0.224484	0.213123	0.236291	OID20317	Cardiometabolic	PLXNB2	O15031
PLXNB3	0.012513	-0.00575432	0.0317185	0.518084	0.497834	0.539395	0.0104147	0.00125744	0.0192041	0.518225	0.498622	0.539107	OID20160	Cardiometabolic	PLXNB3	Q9ULL4
PM20D1	0.50529	0.458869	0.547134	1.44849	1.3869	1.51722	0.453451	0.417833	0.486019	1.52481	1.47316	1.57665	OID20149	Cardiometabolic	PM20D1	Q6GTS8
PMCH	-0.000929262	-0.00538471	0.00247938	0.897664	0.807545	0.994054	-0.000565551	-0.00447511	0.00167201	0.893901	0.79828	0.989513	OID30172	Cardiometabolic_II	PMCH	P20382
PMM2	0.0213502	0.00355567	0.0370855	0.604763	0.582514	0.627975	0.0248806	0.0103391	0.0385489	0.603644	0.580464	0.625513	OID30125	Cardiometabolic_II	PMM2	O15305
PMS1	-0.00131277	-0.00534065	0.00223375	0.520153	0.484162	0.55817	-0.000176423	-0.00219909	0.0012953	0.520485	0.485909	0.563914	OID30943	Neurology_II	PMS1	P54277
PMVK	0.0136187	0.00367489	0.0238064	1.18158	1.12478	1.23564	0.00718777	0.000661962	0.0134297	1.18774	1.13107	1.24354	OID20850	Neurology	PMVK	Q15126
PNLIP	0.0602896	0.0351706	0.0857902	0.635953	0.60028	0.672449	0.062281	0.0370412	0.0855665	0.634216	0.599463	0.67386	OID30693	Inflammation_II	PNLIP	P16233
PNLIPRP1	0.0932901	0.0631673	0.124425	0.778783	0.742326	0.821183	0.11101	0.0786121	0.144073	0.771002	0.733583	0.808526	OID31122	Neurology_II	PNLIPRP1	P54315
PNLIPRP2	0.890486	0.868462	0.910691	1.09102	0.990995	1.19095	0.638882	0.616259	0.659072	1.98525	1.93563	2.03616	OID20775	Inflammation	PNLIPRP2	P54317
PNMA1	0.0220078	0.00710322	0.0383719	0.55388	0.533207	0.576138	0.0228002	0.0106574	0.0342207	0.553305	0.530874	0.576883	OID30194	Cardiometabolic_II	PNMA1	Q8ND90
PNMA2	-0.00148469	-0.00467458	0.00128572	0.421087	0.393982	0.450928	-0.00196305	-0.00794285	0.00130892	0.419893	0.392987	0.447845	OID30842	Neurology_II	PNMA2	Q9UL42
PNPT1	0.0133925	0.00352474	0.0236292	1.31514	1.24303	1.38756	0.0157139	0.00487117	0.0255114	1.31222	1.24261	1.38536	OID20445	Inflammation	PNPT1	Q8TCS8
PODXL	0.164029	0.131743	0.196228	0.151273	0.145642	0.157404	0.162688	0.129654	0.197327	0.151238	0.145269	0.157134	OID21358	Oncology	PODXL	O00592
PODXL2	0.0894824	0.0608188	0.11773	0.293629	0.283045	0.304842	0.105272	0.0788374	0.132236	0.290933	0.280571	0.30175	OID21487	Oncology	PODXL2	Q9NZ53
POF1B	0.0181364	0.00793979	0.0284516	0.482269	0.448872	0.519101	0.0158669	0.00482451	0.0263379	0.483597	0.451631	0.521762	OID30504	Inflammation_II	POF1B	Q8WVV4
POLR2A	-0.000455148	-0.00304697	0.00147781	0.299779	0.280708	0.322449	-0.00105787	-0.00388147	0.000817925	0.300415	0.279166	0.325349	OID30440	Inflammation_II	POLR2A	P24928
POLR2F	0.0452339	0.0280416	0.0615185	0.431408	0.380115	0.487414	0.0229387	0.00905096	0.037562	0.435798	0.38447	0.492089	OID21283	Oncology	POLR2F	P61218
POMC	0.1477	0.118689	0.176159	0.697579	0.662527	0.731819	0.144835	0.115508	0.172961	0.699531	0.664789	0.737664	OID30282	Cardiometabolic_II	POMC	P01189
PON1	0.382165	0.344309	0.420676	0.213866	0.204508	0.223164	0.384083	0.352015	0.417398	0.21375	0.204677	0.223279	OID30704	Inflammation_II	PON1	P27169
PON2	0.381045	0.328449	0.426122	0.311401	0.291346	0.337671	0.38421	0.3373	0.430799	0.310834	0.290342	0.335444	OID20088	Cardiometabolic	PON2	Q15165
PON3	0.169024	0.13859	0.199733	0.310753	0.293392	0.328316	0.163612	0.133013	0.19224	0.311311	0.295083	0.330516	OID20777	Inflammation	PON3	Q15166
POSTN	0.104424	0.0765245	0.133799	0.37224	0.359486	0.385782	0.118394	0.0917605	0.142373	0.36912	0.355082	0.384113	OID30410	Cardiometabolic_II	POSTN	Q15063
PPBP	0.0402233	0.0175963	0.0619701	0.833509	0.802294	0.864443	0.0480167	0.0314599	0.0647089	0.829232	0.797655	0.861362	OID30761	Inflammation_II	PPBP	P02775
PPCDC	0.0651874	0.0433185	0.0876402	0.518511	0.498568	0.540988	0.0457909	0.0286862	0.062516	0.523077	0.50221	0.543032	OID21027	Neurology	PPCDC	Q96CD2
PPIB	0.010288	-0.00624755	0.0273426	1.04989	1.01556	1.08608	0.0107454	0.00288044	0.018153	1.04985	1.01656	1.08553	OID20331	Cardiometabolic	PPIB	P23284
PPIE	-0.00801602	-0.0163936	-0.00131877	0.673313	0.613963	0.74304	-0.00272366	-0.00842089	0.000752837	0.670381	0.608393	0.733436	OID31279	Oncology_II	PPIE	Q9UNP9
PPIF	0.00367595	-0.00142436	0.00856904	0.690101	0.64538	0.733545	0.00182963	-0.0030011	0.00656762	0.691551	0.646878	0.735832	OID30385	Cardiometabolic_II	PPIF	P30405
PPL	0.0210587	0.0112784	0.0307997	0.31863	0.302664	0.335181	0.0191907	0.00909565	0.0286116	0.318981	0.302519	0.33537	OID30564	Inflammation_II	PPL	O60437
PPM1A	-0.000570178	-0.00419411	0.00285521	0.35247	0.322609	0.386963	-0.000471569	-0.0035854	0.00208824	0.351728	0.31896	0.386175	OID21184	Oncology	PPM1A	P35813
PPM1B	0.00450657	-0.00140347	0.0102423	0.605133	0.542194	0.675068	0.00126967	-0.0062578	0.00711685	0.605074	0.540306	0.674554	OID30548	Inflammation_II	PPM1B	O75688
PPM1F	0.0121423	-0.00303136	0.0283991	0.54149	0.521641	0.560933	0.00529455	-0.000862911	0.0120053	0.54316	0.524169	0.563376	OID30350	Cardiometabolic_II	PPM1F	P49593
PPME1	0.0620069	0.0434574	0.0819913	0.649034	0.625495	0.674811	0.00846482	-0.00210127	0.0191923	0.666813	0.641484	0.693556	OID21347	Oncology	PPME1	Q9Y570
PPP1CC	0.00567798	-0.0111383	0.0217376	0.8578	0.829848	0.884681	0.00193245	-0.00459051	0.00779271	0.859161	0.831061	0.88913	OID31360	Oncology_II	PPP1CC	P36873
PPP1R12A	0.0128348	-0.00198222	0.0290541	1.07185	1.03274	1.1131	0.0101878	0.00274429	0.0176806	1.07303	1.03555	1.11413	OID21475	Oncology	PPP1R12A	O14974
PPP1R12B	0.000735242	-0.00437845	0.00492824	0.769872	0.695796	0.851657	0.000256537	-0.00305302	0.00193184	0.770678	0.69963	0.845412	OID31304	Oncology_II	PPP1R12B	O60237
PPP1R14A	0.0201908	0.00687017	0.033467	0.819379	0.755699	0.892514	0.0283045	0.0155862	0.0400937	0.816219	0.758574	0.886645	OID31011	Neurology_II	PPP1R14A	Q96A00
PPP1R14D	0.0235052	0.0127375	0.0343232	0.40734	0.362103	0.456379	0.0267266	0.0163609	0.0366194	0.406459	0.363683	0.458744	OID30997	Neurology_II	PPP1R14D	Q9NXH3
PPP1R2	0.00295954	-0.0168441	0.0226639	0.896296	0.863775	0.931381	0.00696795	-0.0014716	0.0147994	0.895305	0.861766	0.928858	OID20176	Cardiometabolic	PPP1R2	P41236
PPP1R9B	0.042271	0.0239495	0.0593111	1.06548	1.03097	1.10152	0.0121917	0.00250724	0.0206541	1.08137	1.04844	1.11535	OID20643	Inflammation	PPP1R9B	Q96SB3
PPP2R5A	0.0182095	0.00601349	0.0312851	1.20558	1.1633	1.24744	0.0105457	0.00244215	0.0190309	1.21197	1.16754	1.25397	OID31502	Oncology_II	PPP2R5A	Q15172
PPP3R1	0.0430314	0.0278143	0.0578033	0.475031	0.45707	0.494029	0.0295286	0.0186045	0.0411562	0.478822	0.460244	0.498974	OID20902	Neurology	PPP3R1	P63098
PPT1	0.000435987	-0.00224234	0.00272605	0.81312	0.737306	0.900545	-0.00233558	-0.00576299	5.00939e-05	0.813006	0.737623	0.894287	OID30947	Neurology_II	PPT1	P50897
PPY	0.0896016	0.0637268	0.114154	1.1202	1.08376	1.15603	0.0970281	0.0683791	0.119951	1.11385	1.07751	1.14928	OID21516	Oncology	PPY	P01298
PQBP1	0.0137832	0.00240283	0.0242669	0.682506	0.614731	0.754119	0.00453398	4.64962e-05	0.00844587	0.684801	0.616245	0.753725	OID21172	Oncology	PQBP1	O60828
PRAME	-0.00203375	-0.00564314	0.000952832	0.249585	0.236297	0.264799	-0.000233383	-0.00305053	0.000846881	0.249338	0.236003	0.265103	OID31165	Oncology_II	PRAME	P78395
PRAP1	0.175044	0.142252	0.209262	0.455553	0.439869	0.471537	0.166049	0.136497	0.193682	0.458405	0.442502	0.475349	OID30391	Cardiometabolic_II	PRAP1	Q96NZ9
PRC1	-0.000409453	-0.00487577	0.00277128	0.440066	0.382382	0.498034	-0.000575858	-0.00382554	0.000306401	0.440534	0.385862	0.500805	OID31345	Oncology_II	PRC1	O43663
PRCP	0.109855	0.0802312	0.138026	0.351934	0.331361	0.376527	0.124354	0.0986428	0.149413	0.348965	0.327431	0.37466	OID20337	Cardiometabolic	PRCP	P42785
PRDX1	0.0463217	0.0285564	0.0642087	0.896316	0.854003	0.938105	0.00961854	0.0034073	0.0155973	0.914245	0.872796	0.959824	OID20962	Neurology	PRDX1	Q06830
PRDX2	0.108893	0.0836247	0.132123	0.623025	0.595583	0.651085	0.0299794	0.0144329	0.0466739	0.650544	0.623621	0.679139	OID30668	Inflammation_II	PRDX2	P32119
PRDX3	0.00484988	-0.00693837	0.0179457	0.80091	0.771295	0.829532	0.00253546	-0.00352093	0.00828321	0.802042	0.775402	0.832056	OID20483	Inflammation	PRDX3	P30048
PRDX5	0.0247462	0.0106392	0.0366751	0.731292	0.702937	0.758753	0.00702559	-0.000651568	0.014648	0.737694	0.712262	0.766514	OID20644	Inflammation	PRDX5	P30044
PRDX6	0.0477985	0.0300303	0.0649545	0.651994	0.623715	0.679981	0.0140118	0.00654051	0.021413	0.664847	0.638147	0.694743	OID21404	Oncology	PRDX6	P30041
PREB	0.00492529	-0.00256697	0.0120205	0.352532	0.316013	0.391412	0.00470159	-0.000964217	0.010165	0.351741	0.31863	0.39133	OID20439	Inflammation	PREB	Q9HCU5
PRELP	0.348689	0.287982	0.403305	0.234721	0.205926	0.264418	0.36619	0.293034	0.43826	0.23212	0.208174	0.264154	OID20766	Inflammation	PRELP	P51888
PRG2	0.0783214	0.0553349	0.101822	0.525107	0.500742	0.550684	0.0878637	0.0669633	0.109118	0.521798	0.497371	0.54865	OID30381	Cardiometabolic_II	PRG2	P13727
PRG3	0.112629	0.0864375	0.135832	0.499467	0.477474	0.524849	0.116135	0.0906754	0.140075	0.49762	0.47629	0.520851	OID30383	Cardiometabolic_II	PRG3	Q9Y2Y8
PRKAB1	0.0294622	0.0127905	0.047292	0.587151	0.554724	0.621249	0.0130508	0.00289852	0.0246458	0.59179	0.561969	0.62207	OID20444	Inflammation	PRKAB1	Q9Y478
PRKAG3	-0.00736784	-0.0152424	-0.00210487	0.334352	0.304358	0.368768	-0.000317321	-0.00418362	0.00225061	0.333362	0.30434	0.369134	OID30941	Neurology_II	PRKAG3	Q9UGI9
PRKAR1A	0.0043395	-0.015465	0.0235323	0.939065	0.908702	0.968831	0.0136618	0.00232164	0.0245048	0.934497	0.904057	0.966093	OID20146	Cardiometabolic	PRKAR1A	P10644
PRKAR2A	0.027707	0.0149384	0.0405236	0.849916	0.818344	0.879028	0.00890522	0.00204132	0.0157292	0.857855	0.828821	0.887378	OID31119	Neurology_II	PRKAR2A	P13861
PRKCQ	-0.000396813	-0.00808888	0.0057439	0.512062	0.4606	0.568828	-0.000929369	-0.00566932	0.00143346	0.515147	0.463578	0.570958	OID20468	Inflammation	PRKCQ	Q04759
PRKD2	-0.000446284	-0.00642192	0.00478869	0.52316	0.463019	0.586954	-0.00127643	-0.0062565	0.00139056	0.522407	0.463573	0.585374	OID30140	Cardiometabolic_II	PRKD2	Q9BZL6
PRKG1	0.03419	0.0146553	0.0522408	1.28167	1.23522	1.3277	0.0223407	0.00938823	0.035621	1.29089	1.24772	1.33857	OID30621	Inflammation_II	PRKG1	Q13976
PRKRA	0.0441124	0.0283066	0.0587109	0.753428	0.719138	0.788439	0.025968	0.0130777	0.0385487	0.760281	0.728625	0.794007	OID21225	Oncology	PRKRA	O75569
PRL	0.0480065	0.0268269	0.0692855	0.847877	0.804291	0.89927	0.0364904	0.0208492	0.0530871	0.854005	0.808853	0.902854	OID21033	Neurology	PRL	P01236
PRND	0.0684457	0.0494251	0.0876764	0.529365	0.50558	0.556257	0.0768164	0.0555541	0.0976173	0.527139	0.503091	0.550997	OID31124	Neurology_II	PRND	Q9UKY0
PROC	0.172866	0.136722	0.210881	0.257601	0.245158	0.272387	0.171529	0.141434	0.199946	0.257972	0.246533	0.272165	OID20402	Cardiometabolic	PROC	P04070
PROCR	0.0821817	0.0580262	0.105307	0.302493	0.278057	0.331404	0.0804492	0.0596141	0.102357	0.303135	0.276587	0.334689	OID30149	Cardiometabolic_II	PROCR	Q9UNN8
PROK1	0.566298	0.532898	0.597563	0.610492	0.582206	0.641038	0.553437	0.52101	0.585976	0.619477	0.590224	0.651027	OID20543	Inflammation	PROK1	P58294
PROS1	0.0706095	0.0392269	0.0993008	0.251585	0.229877	0.280285	0.0413158	0.02377	0.0587666	0.256301	0.235386	0.287161	OID30737	Inflammation_II	PROS1	P07225
PRR4	0.297298	0.263196	0.330488	0.592057	0.567453	0.615463	0.296835	0.264735	0.326497	0.592408	0.567716	0.618089	OID30607	Inflammation_II	PRR4	Q16378
PRR5	-0.000408214	-0.00455228	0.003067	0.495024	0.450205	0.543826	-0.00215957	-0.00726868	0.000357963	0.495757	0.452175	0.544602	OID30457	Inflammation_II	PRR5	P85299
PRRT3	0.0426138	0.0207389	0.0647653	0.381055	0.364757	0.397669	0.0546063	0.0340975	0.0743379	0.378697	0.363073	0.395368	OID30276	Cardiometabolic_II	PRRT3	Q5FWE3
PRSS2	0.029572	0.0127198	0.0470971	0.580142	0.547097	0.615637	0.0304413	0.0127899	0.0488185	0.58009	0.545546	0.616739	OID20364	Cardiometabolic	PRSS2	P07478
PRSS22	0.0463003	0.0286159	0.0647921	0.317678	0.295197	0.345323	0.045485	0.025933	0.0651315	0.31738	0.293358	0.343188	OID30483	Inflammation_II	PRSS22	Q9GZN4
PRSS27	0.214782	0.178379	0.247394	0.389212	0.374629	0.403071	0.204433	0.172646	0.234076	0.392131	0.378969	0.406041	OID20212	Cardiometabolic	PRSS27	Q9BQR3
PRSS53	0.355535	0.309364	0.397752	0.305835	0.28995	0.323785	0.36561	0.325034	0.405509	0.303561	0.286917	0.322493	OID31093	Neurology_II	PRSS53	Q2L4Q9
PRSS8	0.171631	0.143956	0.203528	0.473895	0.454446	0.494401	0.17043	0.140486	0.201486	0.474704	0.45535	0.494963	OID20763	Inflammation	PRSS8	Q16651
PRTFDC1	0.0385646	0.0209933	0.0574345	1.21533	1.17501	1.25626	0.029848	0.0154434	0.0450016	1.2211	1.18122	1.26079	OID20867	Neurology	PRTFDC1	Q9NRG1
PRTG	0.144278	0.117082	0.171157	0.259779	0.245988	0.274762	0.164031	0.135662	0.190971	0.256797	0.243369	0.271927	OID21443	Oncology	PRTG	Q2VWP7
PRTN3	0.135956	0.0962608	0.169654	0.51529	0.473509	0.558336	0.151204	0.114288	0.187335	0.510415	0.468644	0.556524	OID20329	Cardiometabolic	PRTN3	P24158
PRUNE2	0.00690563	0.00149554	0.0117933	0.268012	0.250922	0.286663	0.00593766	0.00162457	0.00983644	0.268394	0.252849	0.286263	OID31270	Oncology_II	PRUNE2	Q8WUY3
PSAP	0.0750825	0.0426116	0.106297	0.301978	0.283383	0.322795	0.0895717	0.0630239	0.115439	0.299636	0.281763	0.319455	OID30419	Cardiometabolic_II	PSAP	P07602
PSAPL1	0.307679	0.267392	0.347079	0.437064	0.418784	0.455575	0.33389	0.300529	0.365753	0.428894	0.411053	0.447154	OID31473	Oncology_II	PSAPL1	Q6NUJ1
PSCA	0.948468	0.93869	0.956097	0.60172	0.557509	0.653955	0.77718	0.761837	0.790253	1.25256	1.22588	1.28175	OID31493	Oncology_II	PSCA	O43653
PSG1	0.160405	0.128964	0.19265	1.18751	1.1288	1.25361	0.180602	0.148525	0.210377	1.17445	1.1143	1.23868	OID20916	Neurology	PSG1	P11464
PSIP1	0.0381459	0.0249933	0.0512701	0.788018	0.718197	0.86096	0.0192045	0.0105904	0.0272599	0.793274	0.728759	0.86275	OID20534	Inflammation	PSIP1	O75475
PSMA1	-0.00315171	-0.00916159	0.00256339	0.528306	0.487394	0.571298	-0.00131328	-0.00516871	0.0021918	0.527716	0.486593	0.568146	OID21221	Oncology	PSMA1	P25786
PSMC3	-0.0010444	-0.00557658	0.00258645	0.328632	0.303186	0.355807	-0.000677385	-0.00398159	0.00205774	0.328722	0.30404	0.355262	OID31200	Oncology_II	PSMC3	P17980
PSMD1	0.0264008	0.0135087	0.0386284	0.528156	0.493475	0.566795	0.0109992	0.00298328	0.0189001	0.531262	0.496462	0.567573	OID31058	Neurology_II	PSMD1	Q99460
PSMD5	-5.68236e-05	-0.00336181	0.002858	0.555381	0.483162	0.635424	-0.00110517	-0.00518161	0.00169766	0.553244	0.485292	0.62968	OID30918	Neurology_II	PSMD5	Q16401
PSMD9	0.084483	0.0588072	0.112387	0.621423	0.577841	0.679576	0.0197977	0.00773158	0.031981	0.643444	0.598513	0.698995	OID21304	Oncology	PSMD9	O00233
PSME1	0.0621836	0.0432257	0.0828851	0.413292	0.397618	0.429469	0.0246312	0.0108987	0.0376265	0.42169	0.406204	0.437568	OID20969	Neurology	PSME1	Q06323
PSME2	0.0853836	0.0635591	0.106739	0.408551	0.390678	0.427493	0.0327049	0.0165257	0.0482362	0.420511	0.401089	0.441813	OID20989	Neurology	PSME2	Q9UL46
PSMG3	0.104489	0.0798598	0.130886	0.54625	0.525916	0.567513	0.0441582	0.0257079	0.0608529	0.564004	0.543037	0.585512	OID20549	Inflammation	PSMG3	Q9BT73
PSMG4	0.0774839	0.0537697	0.100362	0.576814	0.539208	0.619822	0.0253782	0.0113232	0.0397207	0.593371	0.55513	0.641117	OID30514	Inflammation_II	PSMG4	Q5JS54
PSPN	0.499137	0.465406	0.529548	1.07594	1.04115	1.11372	0.495942	0.462737	0.527605	1.07881	1.03878	1.11584	OID20511	Inflammation	PSPN	O60542
PSRC1	0.0421373	0.0259537	0.0587988	0.645334	0.610939	0.678059	0.0439391	0.0268377	0.0610827	0.644718	0.612214	0.675217	OID21169	Oncology	PSRC1	Q6PGN9
PSTPIP2	0.0212915	0.00807936	0.0336933	1.06131	1.02088	1.09823	0.00919843	0.000454571	0.0171075	1.06862	1.03077	1.10669	OID30596	Inflammation_II	PSTPIP2	Q9H939
PTEN	-0.00255135	-0.0109489	0.00355973	0.340324	0.324	0.357298	-0.00386536	-0.0101107	-5.47003e-05	0.340232	0.323738	0.357424	OID20794	Neurology	PTEN	P60484
PTGDS	0.131853	0.099102	0.164494	0.33703	0.31178	0.366593	0.130379	0.0988204	0.159446	0.337953	0.311756	0.367567	OID20408	Cardiometabolic	PTGDS	P41222
PTGES2	0.0205033	0.0111776	0.0302826	0.57869	0.550388	0.607258	0.0185023	0.011406	0.0256754	0.57855	0.553214	0.60588	OID30561	Inflammation_II	PTGES2	Q9H7Z7
PTGR1	0.158082	0.123428	0.190632	0.811015	0.77926	0.845931	0.16012	0.131637	0.191576	0.811414	0.777856	0.847739	OID30297	Cardiometabolic_II	PTGR1	Q14914
PTH	0.0687788	0.0521438	0.0850284	0.813357	0.781583	0.847683	0.0549928	0.0384355	0.0701601	0.819946	0.787483	0.851516	OID30963	Neurology_II	PTH	P01270
PTH1R	0.0142959	-0.0046604	0.0400114	0.444525	0.364395	0.541971	0.00762289	-0.00337929	0.0202695	0.444894	0.36804	0.53408	OID20571	Inflammation	PTH1R	Q03431
PTK7	0.00115608	-0.00465235	0.00554286	0.43471	0.405842	0.468899	0.00629208	0.00191106	0.0107001	0.433252	0.404572	0.466797	OID20880	Neurology	PTK7	Q13308
PTN	0.130291	0.101433	0.159735	0.544152	0.516358	0.574233	0.126981	0.0974989	0.154652	0.545296	0.516889	0.57306	OID20083	Cardiometabolic	PTN	P21246
PTP4A3	0.0413889	0.0254355	0.05667	0.558901	0.516024	0.606328	0.0388464	0.0251686	0.053224	0.559174	0.518154	0.606737	OID30469	Inflammation_II	PTP4A3	O75365
PTPN1	0.0357335	0.0154959	0.0554457	0.889417	0.855075	0.925806	0.0106274	0.00273157	0.0183992	0.901182	0.864916	0.936706	OID20908	Neurology	PTPN1	P18031
PTPN6	0.010731	-0.00248545	0.0241281	0.989699	0.953478	1.02539	0.003224	-0.00336114	0.00932201	0.993827	0.95747	1.03262	OID20717	Inflammation	PTPN6	P29350
PTPN9	-0.00214772	-0.00548643	0.000508331	0.428745	0.35992	0.517065	-0.00214608	-0.00529887	0.000250091	0.42965	0.357976	0.519581	OID30437	Inflammation_II	PTPN9	P43378
PTPRB	0.185094	0.154095	0.215263	0.276264	0.265284	0.288771	0.18955	0.157943	0.222322	0.27529	0.263823	0.286996	OID30324	Cardiometabolic_II	PTPRB	P23467
PTPRC	0.0493891	0.0235712	0.0729286	0.243102	0.230089	0.257503	0.0503262	0.0287617	0.0709586	0.242947	0.229705	0.257578	OID30380	Cardiometabolic_II	PTPRC	P08575
PTPRF	0.11122	0.0813463	0.138729	0.309512	0.298111	0.321511	0.122986	0.0987702	0.145797	0.307619	0.296228	0.320261	OID20310	Cardiometabolic	PTPRF	P10586
PTPRH	0.272643	0.231231	0.3126	0.441165	0.418503	0.469055	0.297183	0.259226	0.335299	0.434027	0.409975	0.459101	OID31433	Oncology_II	PTPRH	Q9HD43
PTPRK	0.0169344	0.000935089	0.0324835	0.2245	0.202409	0.247399	0.0214304	0.0112493	0.0311461	0.223614	0.203551	0.245352	OID31461	Oncology_II	PTPRK	Q15262
PTPRM	0.325165	0.289394	0.361432	0.229894	0.221182	0.238557	0.292084	0.256254	0.324831	0.235366	0.226812	0.24443	OID20598	Inflammation	PTPRM	P28827
PTPRN2	0.0415358	0.0231917	0.060216	0.35398	0.339576	0.368747	0.0230865	0.012248	0.0344364	0.357262	0.342431	0.374859	OID20912	Neurology	PTPRN2	Q92932
PTPRR	0.0163777	-0.00491963	0.0375848	0.3749	0.356521	0.393744	0.0236271	0.00832491	0.0409984	0.374505	0.356175	0.393895	OID31099	Neurology_II	PTPRR	Q15256
PTPRS	0.0799868	0.0562299	0.10473	0.270043	0.258523	0.282013	0.0886199	0.0690726	0.10778	0.268324	0.257142	0.279608	OID20306	Cardiometabolic	PTPRS	Q13332
PTPRZ1	0.221774	0.185156	0.25583	0.322463	0.308065	0.338445	0.174007	0.142108	0.202395	0.331995	0.319335	0.347694	OID30343	Cardiometabolic_II	PTPRZ1	P23471
PTRHD1	0.00798878	-0.0121073	0.0279108	0.612803	0.591059	0.635213	0.00467105	-0.00248919	0.0119252	0.614081	0.592682	0.63707	OID30659	Inflammation_II	PTRHD1	Q6GMV3
PTS	0.0602223	0.0426909	0.0774499	0.628529	0.592431	0.669191	0.0496368	0.0333269	0.0660431	0.633596	0.598413	0.673406	OID20847	Neurology	PTS	Q03393
PTTG1	-0.00240653	-0.00563448	-5.17205e-05	0.422894	0.379638	0.469918	-0.00046451	-0.00325481	0.000927407	0.422174	0.379096	0.469135	OID31326	Oncology_II	PTTG1	O95997
PTX3	0.0514538	0.0276225	0.0730795	0.522309	0.495274	0.548049	0.0564203	0.0349359	0.0784807	0.520383	0.494514	0.547309	OID20570	Inflammation	PTX3	P26022
PVALB	0.347866	0.304131	0.391037	1.0077	0.972916	1.04088	0.320007	0.281117	0.358996	1.02851	0.994045	1.06252	OID21420	Oncology	PVALB	P20472
PVR	0.280328	0.226498	0.334391	0.359633	0.334834	0.387888	0.299376	0.248348	0.351875	0.354639	0.329172	0.382012	OID21011	Neurology	PVR	P15151
PXDNL	0.0112633	0.00172836	0.0216726	0.594107	0.518976	0.679219	0.0153391	0.00776353	0.0235689	0.593705	0.520729	0.674613	OID31405	Oncology_II	PXDNL	A1KZ92
PXN	0.131948	0.0944661	0.169843	0.593789	0.540979	0.657355	0.116339	0.0829176	0.150546	0.598434	0.544671	0.658733	OID20822	Neurology	PXN	P49023
PYDC1	0.255886	0.201853	0.314108	0.380743	0.335475	0.436473	0.252283	0.199383	0.310629	0.380312	0.333305	0.443259	OID30202	Cardiometabolic_II	PYDC1	Q8WXC3
PYY	0.0666473	0.043087	0.0899104	1.01033	0.967097	1.05779	0.0635789	0.0442402	0.0818165	1.01508	0.970574	1.06268	OID30150	Cardiometabolic_II	PYY	P10082
PZP	0.534391	0.495591	0.5721	0.515594	0.479458	0.552393	0.505635	0.467783	0.541341	0.531301	0.492443	0.568303	OID30730	Inflammation_II	PZP	P20742
QDPR	0.100362	0.0749725	0.125202	0.45987	0.439857	0.478676	0.095867	0.0729969	0.117836	0.460487	0.440647	0.480501	OID20174	Cardiometabolic	QDPR	P09417
QPCT	0.0657699	0.0409358	0.089844	0.296231	0.27687	0.319023	0.0816741	0.0613275	0.102537	0.294145	0.274749	0.316676	OID20320	Cardiometabolic	QPCT	Q16769
QSOX1	0.0842218	0.0502494	0.126319	0.416134	0.332616	0.506899	0.0902852	0.0601153	0.13146	0.4139	0.331563	0.498913	OID30729	Inflammation_II	QSOX1	O00391
RAB10	0.00692568	-0.00553768	0.0190342	0.553576	0.53009	0.577557	0.00347756	-0.00492502	0.0111877	0.553906	0.529745	0.574103	OID30357	Cardiometabolic_II	RAB10	P61026
RAB11FIP3	0.0106773	-0.0124158	0.0332586	1.11389	1.0766	1.14941	0.0080099	8.06605e-05	0.0152577	1.11413	1.07974	1.14835	OID30325	Cardiometabolic_II	RAB11FIP3	O75154
RAB27B	0.00557364	-0.0147594	0.0265466	0.839905	0.813033	0.870478	0.0128824	0.00411067	0.0223051	0.836845	0.807878	0.868079	OID30354	Cardiometabolic_II	RAB27B	O00194
RAB2B	0.0122963	0.000202359	0.0239653	0.60972	0.589064	0.63166	0.00561521	-0.00349929	0.0142176	0.611289	0.588638	0.6322	OID31362	Oncology_II	RAB2B	Q8WUD1
RAB33A	0.0169666	0.00181639	0.0310826	0.672819	0.645086	0.704705	0.00172254	-0.00371139	0.00666583	0.677968	0.649316	0.708171	OID30122	Cardiometabolic_II	RAB33A	Q14088
RAB37	0.00135736	-0.00640698	0.00866957	0.889029	0.831621	0.952645	-0.00155014	-0.00743241	0.00434696	0.892054	0.839359	0.949691	OID20425	Inflammation	RAB37	Q96AX2
RAB39B	0.00246258	-0.00126489	0.00558643	0.954683	0.850459	1.06109	0.000995481	-0.00158392	0.00324666	0.958064	0.860762	1.05855	OID30069	Cardiometabolic_II	RAB39B	Q96DA2
RAB3GAP1	-0.00303373	-0.00921873	0.00149702	0.59323	0.528001	0.666654	-0.00127502	-0.00513861	0.000519193	0.593519	0.525041	0.665384	OID30829	Neurology_II	RAB3GAP1	Q15042
RAB44	0.0188461	0.0101724	0.0276283	0.533145	0.457302	0.608145	0.00499526	-0.00266342	0.0125179	0.535777	0.465019	0.608376	OID31346	Oncology_II	RAB44	Q7Z6P3
RAB6A	0.129691	0.0992349	0.159533	0.52002	0.483246	0.553527	0.125186	0.0967664	0.151859	0.520977	0.485888	0.558451	OID20608	Inflammation	RAB6A	P20340
RAB6B	-0.00259362	-0.00698886	0.000159887	0.534986	0.484839	0.592702	-0.0010468	-0.00417716	0.000823882	0.536007	0.488578	0.595295	OID20817	Neurology	RAB6B	Q9NRW1
RABEP1	0.046151	0.0290903	0.0628513	0.792863	0.764584	0.82338	0.0101843	0.00198613	0.018384	0.807557	0.778645	0.837963	OID30647	Inflammation_II	RABEP1	Q15276
RABEPK	0.00109582	-0.00605805	0.00857904	0.64986	0.607773	0.696863	0.00169996	-0.00419491	0.00792433	0.648836	0.607022	0.694974	OID21163	Oncology	RABEPK	Q7Z6M1
RABGAP1L	0.0360139	0.0214627	0.0506831	0.668931	0.638097	0.703098	0.00636734	-0.0013106	0.0139284	0.678286	0.648826	0.711499	OID20447	Inflammation	RABGAP1L	Q5R372
RAC3	-0.00250897	-0.00566299	-5.63354e-06	0.734846	0.653121	0.824055	-0.00138216	-0.0040342	6.32033e-05	0.734767	0.662983	0.819221	OID30958	Neurology_II	RAC3	P60763
RAD23B	0.0134267	0.00312007	0.022641	0.491923	0.460964	0.532714	0.00757966	0.00120469	0.0143712	0.492628	0.462298	0.532903	OID21166	Oncology	RAD23B	P54727
RAD51	0.000428859	-0.00309652	0.00401872	0.560248	0.479887	0.648984	-0.00235438	-0.00922743	0.00106683	0.560335	0.475893	0.641695	OID31254	Oncology_II	RAD51	Q06609
RALB	0.00148112	-0.0039333	0.00595959	0.294486	0.283852	0.305678	0.0065782	0.000737589	0.0122792	0.2938	0.282548	0.304604	OID30567	Inflammation_II	RALB	P11234
RALY	0.00675254	0.000841747	0.0119033	0.512805	0.461352	0.56573	0.00281036	-0.00222247	0.00720096	0.512275	0.463664	0.563581	OID31382	Oncology_II	RALY	Q9UKM9
RANBP1	0.0379433	0.0248507	0.050528	0.538732	0.513707	0.566263	0.00909041	-0.0002468	0.0180914	0.546531	0.520427	0.571575	OID30258	Cardiometabolic_II	RANBP1	P43487
RANBP2	-0.00610567	-0.0141552	-0.000889938	0.367114	0.332259	0.40886	-0.00160821	-0.00610539	0.000593906	0.365018	0.330187	0.405397	OID30812	Neurology_II	RANBP2	P49792
RANGAP1	-0.000687398	-0.00475206	0.00307491	0.518144	0.467443	0.574127	-0.000837047	-0.00477816	0.00126788	0.517784	0.468474	0.57179	OID21203	Oncology	RANGAP1	P46060
RAP1A	0.00131728	-0.00303233	0.00554061	0.660696	0.594913	0.724506	0.000338576	-0.00305632	0.00312567	0.661692	0.598039	0.726045	OID30452	Inflammation_II	RAP1A	P62834
RAPGEF2	0.0147919	0.00270781	0.0268613	0.536573	0.509175	0.569262	0.00304734	-0.00207302	0.00699323	0.539477	0.512581	0.571302	OID31337	Oncology_II	RAPGEF2	Q9Y4G8
RARRES1	0.153721	0.126672	0.181096	0.288776	0.271094	0.311188	0.149599	0.123796	0.176071	0.289295	0.270179	0.310826	OID21177	Oncology	RARRES1	P49788
RARRES2	0.039222	0.0198921	0.0591742	0.598862	0.557724	0.645345	0.0442445	0.0255094	0.0637708	0.597825	0.558378	0.646208	OID20373	Cardiometabolic	RARRES2	Q99969
RASA1	-0.00190736	-0.00509792	0.000359019	0.396657	0.347635	0.46813	0.000152287	-0.00217754	0.00141038	0.397532	0.348093	0.466255	OID20826	Neurology	RASA1	P20936
RASGRF1	-0.00181995	-0.00494876	0.000187243	0.485771	0.440473	0.537306	-0.000672255	-0.00399381	0.000726363	0.485557	0.442467	0.536473	OID31213	Oncology_II	RASGRF1	Q13972
RASSF2	0.0311825	0.0156749	0.0489616	0.709685	0.641606	0.780867	0.0105524	0.00237455	0.0187531	0.719688	0.653583	0.789072	OID21194	Oncology	RASSF2	P50749
RBFOX3	0.124491	0.0845683	0.16336	0.447569	0.397954	0.508319	0.130521	0.0929969	0.170581	0.447307	0.394786	0.509781	OID30984	Neurology_II	RBFOX3	A6NFN3
RBKS	0.14409	0.107132	0.180657	0.542322	0.518648	0.565446	0.121622	0.0872378	0.157954	0.550222	0.526792	0.574649	OID20986	Neurology	RBKS	Q9H477
RBM17	0.0115655	-3.78506e-05	0.0232737	0.79785	0.761822	0.838551	0.0148697	0.00596118	0.024025	0.796801	0.765003	0.833124	OID31034	Neurology_II	RBM17	Q96I25
RBM19	-0.00153311	-0.00594254	0.00109393	0.509772	0.452873	0.571354	-0.000375575	-0.00284213	0.000736618	0.508449	0.452438	0.571366	OID30090	Cardiometabolic_II	RBM19	Q9Y4C8
RBM25	-0.00309376	-0.0061853	-0.000652658	0.448068	0.422099	0.480354	-0.000938002	-0.00457371	0.00049728	0.448237	0.422746	0.477376	OID31236	Oncology_II	RBM25	P49756
RBP1	-3.87363e-05	-0.00571494	0.00399473	0.745883	0.670971	0.82423	0.00163399	-0.00219568	0.00474307	0.746968	0.674514	0.824954	OID30913	Neurology_II	RBP1	P09455
RBP2	0.044829	0.0267251	0.0649768	0.826328	0.797719	0.8549	0.0527812	0.036964	0.0676468	0.823847	0.794844	0.853678	OID21365	Oncology	RBP2	P50120
RBP5	0.138847	0.116078	0.162698	0.669673	0.639304	0.702426	0.13388	0.109516	0.157231	0.671707	0.640637	0.704663	OID21369	Oncology	RBP5	P82980
RBP7	0.0777317	0.047584	0.107257	0.63742	0.592766	0.681831	0.0467031	0.0211087	0.0749979	0.64642	0.6021	0.691379	OID31526	Oncology_II	RBP7	Q96R05
RBPMS	-0.00241637	-0.00939544	0.00393951	0.669365	0.600907	0.737432	-0.000223912	-0.00451932	0.00401568	0.667574	0.603684	0.732717	OID30507	Inflammation_II	RBPMS	Q93062
RBPMS2	0.0452718	0.0251632	0.0639406	1.05634	1.0227	1.09348	0.016258	0.00794024	0.0243171	1.07139	1.03095	1.10893	OID30257	Cardiometabolic_II	RBPMS2	Q6ZRY4
RCC1	-0.00154719	-0.00968498	0.00660075	0.533108	0.48454	0.580264	0.00142677	-0.0029383	0.00515793	0.531206	0.486225	0.580008	OID31356	Oncology_II	RCC1	P18754
RCOR1	-0.000818338	-0.00423329	0.00247075	0.521559	0.437737	0.633299	-6.74904e-05	-0.00305176	0.00213016	0.519986	0.440683	0.619602	OID20073	Cardiometabolic	RCOR1	Q9UKL0
RECK	0.121155	0.0893398	0.152989	0.213055	0.201143	0.226618	0.125677	0.0982464	0.153357	0.212351	0.200138	0.227182	OID30234	Cardiometabolic_II	RECK	O95980
REEP4	0.0271893	0.0166894	0.0376929	0.640088	0.60884	0.671755	0.0163164	0.00960169	0.0225991	0.64406	0.61042	0.678865	OID31028	Neurology_II	REEP4	Q9H6H4
REG1A	0.0990393	0.0648973	0.132279	0.524287	0.489717	0.557153	0.109418	0.0814968	0.13701	0.521294	0.487844	0.552957	OID20415	Cardiometabolic	REG1A	P05451
REG1B	0.116929	0.0876202	0.148625	0.611381	0.57522	0.648541	0.115451	0.0863408	0.14553	0.611926	0.575293	0.649945	OID20266	Cardiometabolic	REG1B	P48304
REG3A	0.1163	0.087486	0.147404	0.666356	0.636114	0.698835	0.124897	0.0984651	0.152045	0.663429	0.631179	0.695217	OID20258	Cardiometabolic	REG3A	Q06141
REG3G	0.0355693	0.0160273	0.0561266	0.406952	0.380194	0.436656	0.0400531	0.0210221	0.0587507	0.40637	0.380126	0.438303	OID31408	Oncology_II	REG3G	Q6UW15
REG4	0.093613	0.0696476	0.117483	0.529796	0.509599	0.551147	0.102233	0.074116	0.12916	0.526599	0.505028	0.548271	OID20784	Inflammation	REG4	Q9BYZ8
RELB	-0.0021025	-0.00590464	0.0011101	0.51353	0.473085	0.555873	0.000250812	-0.00451351	0.0038334	0.512999	0.472071	0.557049	OID30463	Inflammation_II	RELB	Q01201
RELT	0.253903	0.218099	0.287133	0.299027	0.284175	0.315634	0.251389	0.211388	0.285529	0.29977	0.283357	0.316109	OID21142	Neurology	RELT	Q969Z4
REN	0.111804	0.0830125	0.138371	0.806328	0.765628	0.849256	0.116041	0.0874258	0.14554	0.803341	0.763225	0.845452	OID20201	Cardiometabolic	REN	P00797
REPS1	0.000430188	-0.00568676	0.00404989	0.410382	0.37302	0.448496	-0.000615337	-0.00366942	0.00160779	0.410854	0.375174	0.451092	OID30496	Inflammation_II	REPS1	Q96D71
REST	-0.00552258	-0.0135061	-0.000439051	0.337093	0.317752	0.35614	-0.00161428	-0.00620301	0.000106807	0.336104	0.315201	0.35736	OID31248	Oncology_II	REST	Q13127
RET	0.159863	0.127406	0.189674	0.417492	0.401444	0.435416	0.159502	0.131966	0.185759	0.417948	0.402163	0.434661	OID21346	Oncology	RET	P07949
RETN	0.0829545	0.0627074	0.1041	0.44206	0.423813	0.461739	0.0925776	0.0723811	0.112902	0.440013	0.420154	0.4605	OID20327	Cardiometabolic	RETN	Q9HD89
REXO2	0.0024845	-0.00302579	0.00596981	0.50979	0.447907	0.582497	-0.000403942	-0.00523723	0.00137563	0.510213	0.444726	0.590027	OID30075	Cardiometabolic_II	REXO2	Q9Y3B8
RFC4	0.00581039	-0.0016399	0.0130104	0.216852	0.20105	0.235283	0.0170977	0.0056266	0.0303868	0.215777	0.201068	0.23471	OID31376	Oncology_II	RFC4	P35249
RGCC	0.0109646	-0.000947832	0.023913	0.78619	0.761972	0.811373	0.00258785	-0.00440836	0.00979727	0.789497	0.762602	0.814586	OID31060	Neurology_II	RGCC	Q9H4X1
RGL2	-0.000448862	-0.00349048	0.00153442	0.620772	0.561378	0.689326	-0.0021906	-0.00913454	0.00148264	0.622017	0.566184	0.68678	OID31297	Oncology_II	RGL2	O15211
RGMA	0.124182	0.0891514	0.157228	0.328838	0.315243	0.345135	0.135611	0.10869	0.160058	0.327006	0.313286	0.34371	OID21065	Neurology	RGMA	Q96B86
RGMB	0.0909349	0.0680626	0.11616	0.289162	0.277594	0.301262	0.0950205	0.0734971	0.117067	0.288735	0.27643	0.301285	OID21045	Neurology	RGMB	Q6NW40
RGS10	0.000453967	-0.00852426	0.00899507	0.655307	0.616877	0.697266	0.000569191	-0.0058872	0.00693649	0.653214	0.614868	0.69523	OID30999	Neurology_II	RGS10	O43665
RGS8	0.0111923	0.00135471	0.0202467	0.713279	0.646195	0.77989	0.0164736	0.00643914	0.0264962	0.708849	0.641566	0.774909	OID20454	Inflammation	RGS8	P57771
RHOC	0.00796922	-0.00735242	0.0230499	1.29227	1.24474	1.3349	0.00563933	-0.00209828	0.0132604	1.29516	1.24711	1.34144	OID20950	Neurology	RHOC	P08134
RICTOR	0.00015111	-0.00294822	0.00237241	0.49906	0.437166	0.572303	-0.000985341	-0.00418717	0.000185179	0.499865	0.435282	0.569035	OID30433	Inflammation_II	RICTOR	Q6R327
RIDA	0.104301	0.0788153	0.128624	0.529869	0.502127	0.559775	0.0882245	0.0629587	0.113323	0.535834	0.507601	0.564198	OID30635	Inflammation_II	RIDA	P52758
RILP	0.0571969	0.0400656	0.0747946	0.643752	0.619979	0.667319	0.0129335	0.00416111	0.0212585	0.658499	0.637605	0.680169	OID21436	Oncology	RILP	Q96NA2
RILPL2	0.0223103	0.00622917	0.0371431	1.00424	0.971289	1.03932	0.00953304	0.000409444	0.0184653	1.01054	0.977798	1.0447	OID30342	Cardiometabolic_II	RILPL2	Q969X0
RIPK4	-0.00112564	-0.00572592	0.00309127	0.692113	0.6383	0.744972	0.000419946	-0.00281994	0.0032391	0.691978	0.640705	0.749306	OID30138	Cardiometabolic_II	RIPK4	P57078
RLN1	0.0546194	0.0227232	0.0859981	0.681497	0.6009	0.76225	0.0337809	0.00806863	0.0541868	0.690771	0.605167	0.772059	OID30995	Neurology_II	RLN1	P04808
RLN2	0.119689	0.0706361	0.162719	1.13026	1.02404	1.24488	0.0550132	0.031312	0.0723621	1.17005	1.04554	1.29339	OID30601	Inflammation_II	RLN2	P04090
RNASE1	0.109269	0.0783941	0.139814	0.261287	0.245586	0.279828	0.118806	0.0917689	0.14548	0.258719	0.24371	0.276142	OID30672	Inflammation_II	RNASE1	P07998
RNASE10	0.391113	0.346908	0.430037	0.378483	0.355564	0.404064	0.373462	0.335088	0.410902	0.383678	0.359868	0.40868	OID30238	Cardiometabolic_II	RNASE10	Q5GAN6
RNASE3	0.0501075	0.0268497	0.0737722	1.27145	1.18329	1.36014	0.0454413	0.027826	0.0628504	1.27216	1.18114	1.3644	OID20203	Cardiometabolic	RNASE3	P12724
RNASE4	0.103108	0.0741556	0.132291	0.28024	0.256922	0.308535	0.102795	0.0780845	0.129377	0.280192	0.255719	0.30713	OID30705	Inflammation_II	RNASE4	P34096
RNASE6	0.129146	0.0930174	0.169969	0.331829	0.285075	0.38509	0.135267	0.0983835	0.175096	0.331794	0.285738	0.385042	OID30689	Inflammation_II	RNASE6	Q93091
RNASEH2A	0.00229248	-0.00594866	0.00973369	0.539124	0.487051	0.598698	0.00858105	0.00358096	0.0139656	0.537207	0.485144	0.590951	OID31027	Neurology_II	RNASEH2A	O75792
RNASET2	0.149423	0.116605	0.185093	0.284584	0.269438	0.300815	0.166946	0.13461	0.197976	0.281306	0.2658	0.297204	OID20321	Cardiometabolic	RNASET2	O00584
RNF149	0.0593635	0.0310221	0.0874892	0.320304	0.306653	0.334322	0.0755352	0.0498025	0.101958	0.316775	0.302783	0.331336	OID30235	Cardiometabolic_II	RNF149	Q8NC42
RNF168	0.000276453	-0.00528261	0.00366078	0.392487	0.354926	0.435012	-0.000376199	-0.00638709	0.00240126	0.392596	0.356327	0.430655	OID30506	Inflammation_II	RNF168	Q8IYW5
RNF31	-0.000713013	-0.0058831	0.00279613	0.367949	0.320126	0.429385	0.00115469	-0.0043823	0.00395023	0.368054	0.320268	0.422264	OID30473	Inflammation_II	RNF31	Q96EP0
RNF4	-0.000344178	-0.00747865	0.00719295	0.673547	0.61795	0.73075	-0.000356275	-0.00361391	0.00100409	0.67065	0.618481	0.728811	OID31321	Oncology_II	RNF4	P78317
RNF41	0.0308987	0.0163617	0.0442768	0.744143	0.710152	0.780018	0.00668156	0.000309596	0.013422	0.753077	0.720038	0.786046	OID21179	Oncology	RNF41	Q9H4P4
RNF43	-0.000151534	-0.00477975	0.00373226	0.6012	0.529822	0.667879	0.00131501	-0.00223182	0.00421154	0.601502	0.538021	0.66462	OID31291	Oncology_II	RNF43	Q68DV7
RNF5	0.0293437	0.0154239	0.044371	0.73932	0.714163	0.764974	0.0236026	0.0144633	0.0326422	0.741736	0.716295	0.767795	OID30218	Cardiometabolic_II	RNF5	Q99942
ROBO1	0.0710767	0.0464338	0.0938867	0.282664	0.26357	0.305538	0.0646292	0.0438881	0.0854316	0.283017	0.26403	0.303332	OID20734	Inflammation	ROBO1	Q9Y6N7
ROBO2	0.11921	0.0898015	0.148106	0.258887	0.246465	0.271571	0.110434	0.0822471	0.137184	0.260209	0.246993	0.272926	OID21007	Neurology	ROBO2	Q9HCK4
ROBO4	0.132374	0.104304	0.159455	0.166797	0.160609	0.17356	0.122885	0.0977929	0.14752	0.168032	0.161405	0.174527	OID30226	Cardiometabolic_II	ROBO4	Q8WZ75
ROR1	0.114888	0.0862271	0.144355	0.339344	0.326434	0.352186	0.12869	0.102157	0.153313	0.336677	0.323707	0.350004	OID20224	Cardiometabolic	ROR1	Q01973
RP2	0.0162324	0.00911324	0.0236321	0.463536	0.443855	0.483559	0.00953604	0.0037851	0.0150589	0.465525	0.445409	0.484619	OID21302	Oncology	RP2	O75695
RPA2	-0.000135415	-0.00287476	0.00222083	0.324232	0.299865	0.35134	0.00253144	-0.0024412	0.00668093	0.323883	0.298155	0.353173	OID30453	Inflammation_II	RPA2	P15927
RPE	0.0108223	0.00392297	0.0167944	0.719037	0.679752	0.763474	0.00237911	-0.00273447	0.00708829	0.720312	0.679554	0.765408	OID31324	Oncology_II	RPE	Q96AT9
RPGR	-0.0020131	-0.0058742	0.00152107	0.399227	0.363416	0.435207	-0.00166123	-0.00454835	-3.27498e-05	0.399475	0.366223	0.438717	OID30959	Neurology_II	RPGR	Q92834
RPL14	0.00943229	0.00423445	0.0145843	0.437458	0.407129	0.47115	0.000211213	-0.00328896	0.00261142	0.439011	0.408269	0.470998	OID30284	Cardiometabolic_II	RPL14	P50914
RPS10	-0.00136469	-0.00449201	0.00133319	0.427095	0.382606	0.472387	-0.000744918	-0.00452959	0.00124528	0.427602	0.381548	0.476761	OID30070	Cardiometabolic_II	RPS10	P46783
RRAS	0.0114386	0.00147993	0.021383	1.33646	1.2894	1.38532	0.00630897	0.000495695	0.0121086	1.34024	1.29137	1.38592	OID30961	Neurology_II	RRAS	P10301
RRM2	-0.00227431	-0.00954087	0.00213816	0.57684	0.518073	0.63692	0.00378473	-0.00116915	0.00782646	0.574795	0.517348	0.636073	OID21187	Oncology	RRM2	P31350
RRM2B	0.0274177	0.0107775	0.0438196	0.7248	0.697032	0.755601	0.0148976	0.00484994	0.0245728	0.72856	0.699076	0.755493	OID21174	Oncology	RRM2B	Q7LG56
RRP15	0.000388923	-0.00263516	0.00272859	0.88936	0.814581	0.962456	-0.000422358	-0.00396249	0.00152848	0.889754	0.820868	0.961803	OID30867	Neurology_II	RRP15	Q9Y3B9
RSPO1	0.0861632	0.0620389	0.110895	0.358564	0.346429	0.370733	0.0900156	0.0674128	0.111904	0.358012	0.345267	0.370392	OID20938	Neurology	RSPO1	Q2MKA7
RSPO3	0.146887	0.112605	0.178494	0.304532	0.291513	0.318728	0.147869	0.116984	0.179397	0.304496	0.29064	0.318304	OID21415	Oncology	RSPO3	Q9BXY4
RTBDN	0.0633871	0.0437108	0.0827778	0.311252	0.299539	0.324843	0.0490363	0.0310183	0.0661449	0.313205	0.300448	0.326884	OID21343	Oncology	RTBDN	Q9BSG5
RTKN2	-0.00215501	-0.00875878	0.00192129	0.503363	0.449168	0.564866	-0.000995034	-0.00493763	0.000652644	0.503317	0.444616	0.564812	OID30049	Cardiometabolic_II	RTKN2	Q8IZC4
RTN4IP1	0.0168499	0.00340196	0.0309521	0.938121	0.904713	0.972131	0.0137741	0.0057033	0.0220643	0.93959	0.90633	0.974301	OID31030	Neurology_II	RTN4IP1	Q8WWV3
RTN4R	0.121172	0.0884928	0.14836	0.380819	0.363249	0.399609	0.135717	0.10403	0.1663	0.378398	0.361224	0.398385	OID21424	Oncology	RTN4R	Q9BZR6
RUVBL1	7.54024e-05	-0.00952587	0.00973692	1.16176	1.0913	1.22922	0.00236109	-0.00718647	0.0108993	1.16043	1.09154	1.23148	OID21211	Oncology	RUVBL1	Q9Y265
RWDD1	0.0258036	0.00583815	0.045239	0.702496	0.677898	0.727746	0.0135296	0.00290014	0.0244588	0.707745	0.680559	0.734114	OID21015	Neurology	RWDD1	Q9H446
RYR1	-0.00106336	-0.00392677	0.00141359	0.375279	0.304149	0.468829	-0.000596713	-0.00287282	-2.02953e-06	0.379739	0.307644	0.468518	OID30085	Cardiometabolic_II	RYR1	P21817
S100A11	0.0460859	0.0265771	0.0667428	0.560642	0.502399	0.623048	0.0138482	0.00144664	0.0278251	0.571305	0.517945	0.631423	OID20130	Cardiometabolic	S100A11	P31949
S100A12	0.0803448	0.0604387	0.101509	0.816908	0.782263	0.851271	0.0404954	0.0201277	0.0609413	0.834642	0.800233	0.870558	OID21374	Oncology	S100A12	P80511
S100A13	0.0958911	0.0689146	0.123513	0.350296	0.328861	0.371937	0.0938085	0.0685403	0.118576	0.351058	0.331528	0.37194	OID30529	Inflammation_II	S100A13	Q99584
S100A14	0.0353987	0.0179186	0.0523861	0.532382	0.510457	0.555985	0.0502052	0.033648	0.0664134	0.527957	0.506447	0.551302	OID30987	Neurology_II	S100A14	Q9HCY8
S100A16	0.00293645	-0.00206868	0.00702614	0.713724	0.649377	0.783949	0.0079393	0.00114307	0.0140704	0.712232	0.649405	0.778378	OID20878	Neurology	S100A16	Q96FQ6
S100A3	0.00232335	-0.000615804	0.0049894	0.447646	0.387313	0.505846	-0.00126712	-0.00588136	0.000886369	0.445172	0.387237	0.508415	OID31352	Oncology_II	S100A3	P33764
S100A4	0.0356466	0.0135425	0.0572007	0.618652	0.596392	0.638925	0.02402	0.0109005	0.0367225	0.622525	0.601647	0.643384	OID21519	Oncology	S100A4	P26447
S100G	0.0247794	0.0129476	0.0354978	0.474351	0.451958	0.497145	0.0248467	0.0140008	0.0356535	0.474023	0.453243	0.496569	OID31051	Neurology_II	S100G	P29377
S100P	0.0228007	0.00841539	0.036082	0.660381	0.613927	0.710641	0.0281179	0.0134098	0.0428258	0.659615	0.610617	0.708513	OID20103	Cardiometabolic	S100P	P25815
SAA4	0.0120076	0.0044224	0.0201338	0.342686	0.262834	0.420553	0.00991206	0.00360768	0.0174206	0.341616	0.257483	0.426353	OID30726	Inflammation_II	SAA4	P35542
SAFB2	-0.000391406	-0.00514729	0.00421323	0.276586	0.255293	0.299616	-0.000229261	-0.00383297	0.00312705	0.27603	0.255561	0.299268	OID31012	Neurology_II	SAFB2	Q14151
SAG	-0.0010859	-0.00680334	0.00351646	0.55019	0.478531	0.631501	-0.000880638	-0.00451606	0.000921435	0.551681	0.478056	0.638897	OID30874	Neurology_II	SAG	P10523
SAMD9L	0.0550795	0.0326798	0.0780373	0.814384	0.779076	0.850276	0.0389888	0.0211903	0.0582117	0.821338	0.787313	0.857788	OID20536	Inflammation	SAMD9L	Q8IVG5
SAP18	-0.00987377	-0.0214644	-0.00314261	0.753102	0.686893	0.829455	-0.00151544	-0.00908835	0.00203974	0.752272	0.678818	0.829211	OID31323	Oncology_II	SAP18	O00422
SARG	0.0179567	-0.00119883	0.0381189	1.12241	1.08353	1.16128	0.0102527	0.00189855	0.0189551	1.12731	1.08774	1.16647	OID30331	Cardiometabolic_II	C1orf116	Q9BW04
SART1	0.0160154	0.00601575	0.0264923	0.396343	0.339465	0.461859	0.00307953	-0.00113748	0.00710492	0.398301	0.340505	0.458917	OID30113	Cardiometabolic_II	SART1	O43290
SAT1	0.000173	-0.00488448	0.00457698	0.501731	0.461526	0.548083	0.000926482	-0.00392287	0.00432091	0.501564	0.459234	0.55082	OID30111	Cardiometabolic_II	SAT1	P21673
SAT2	0.107176	0.0673124	0.148541	0.687427	0.610314	0.769433	0.127487	0.0845479	0.16843	0.677719	0.604373	0.764517	OID31306	Oncology_II	SAT2	Q96F10
SATB1	-0.00881766	-0.0169141	-0.0005979	0.327662	0.289363	0.366266	-0.00122265	-0.00485576	0.000574402	0.327384	0.289202	0.366597	OID31038	Neurology_II	SATB1	Q01826
SBSN	0.135471	0.104026	0.165828	0.332577	0.317265	0.347976	0.138926	0.108252	0.171078	0.332195	0.316456	0.349911	OID30398	Cardiometabolic_II	SBSN	Q6UWP8
SCAMP3	0.0374447	0.0220914	0.0530856	0.928719	0.896276	0.961434	0.0215029	0.0136702	0.0294349	0.935514	0.906864	0.96694	OID21332	Oncology	SCAMP3	O14828
SCARA5	0.182282	0.147728	0.21713	0.316883	0.300523	0.334481	0.175675	0.140486	0.206875	0.318135	0.302503	0.335903	OID21058	Neurology	SCARA5	Q6ZMJ2
SCARB1	-0.00147851	-0.00756905	0.00120099	0.618841	0.555504	0.686748	-0.00142722	-0.00636986	0.000484439	0.62012	0.556983	0.687333	OID20805	Neurology	SCARB1	Q8WTV0
SCARB2	0.1588	0.132366	0.185416	0.353089	0.328977	0.378725	0.162134	0.13335	0.187254	0.351465	0.32709	0.376658	OID20943	Neurology	SCARB2	Q14108
SCARF1	0.0971679	0.0657238	0.127416	0.443966	0.426906	0.462408	0.095631	0.0687039	0.123468	0.44371	0.427137	0.460847	OID20297	Cardiometabolic	SCARF1	Q14162
SCARF2	0.280317	0.245465	0.314145	0.298079	0.28536	0.312201	0.289373	0.256066	0.321062	0.295873	0.282521	0.308654	OID21048	Neurology	SCARF2	Q96GP6
SCG2	0.046556	0.0301942	0.0627112	0.36044	0.347237	0.37286	0.0296675	0.016547	0.0427273	0.363285	0.349569	0.376767	OID21400	Oncology	SCG2	P13521
SCG3	0.259767	0.223215	0.291001	0.32693	0.315369	0.340032	0.262323	0.227286	0.295871	0.326346	0.314202	0.338129	OID20728	Inflammation	SCG3	Q8WXD2
SCGB1A1	0.180515	0.148425	0.211027	0.586299	0.561691	0.614847	0.187907	0.157503	0.216744	0.583832	0.55855	0.608765	OID20688	Inflammation	SCGB1A1	P11684
SCGB2A2	-0.00207921	-0.00508031	-0.000101521	0.321988	0.275616	0.380562	-0.00104899	-0.0051147	2.39968e-06	0.320662	0.273129	0.372884	OID30104	Cardiometabolic_II	SCGB2A2	Q13296
SCGB3A1	0.0963119	0.0638229	0.126771	0.265875	0.252778	0.280697	0.108629	0.0794843	0.139023	0.264062	0.251174	0.278684	OID30577	Inflammation_II	SCGB3A1	Q96QR1
SCGB3A2	0.0615507	0.0408397	0.0817856	0.994382	0.915991	1.0825	0.0708291	0.0508533	0.0910372	0.9924	0.919065	1.07788	OID20723	Inflammation	SCGB3A2	Q96PL1
SCGN	0.0315987	0.0152183	0.0487374	0.504387	0.481278	0.529768	0.0370329	0.0223586	0.0528337	0.502659	0.4799	0.528413	OID20457	Inflammation	SCGN	O76038
SCIN	0.000807866	-0.00371885	0.0038376	0.713749	0.665942	0.770186	-0.00271759	-0.00998192	0.00147408	0.71589	0.669164	0.769711	OID30857	Neurology_II	SCIN	Q9Y6U3
SCLY	0.0960936	0.0682958	0.121066	0.540428	0.518844	0.562394	0.0969755	0.0736264	0.120875	0.540085	0.5172	0.562859	OID21425	Oncology	SCLY	Q96I15
SCN2A	-0.00231163	-0.00587566	2.92262e-05	0.511305	0.445458	0.583681	-0.00058252	-0.00321391	0.000953323	0.508002	0.442074	0.58734	OID30833	Neurology_II	SCN2A	Q99250
SCN2B	-0.00118082	-0.00535032	0.00198137	0.281133	0.261743	0.306718	0.000461233	-0.00291864	0.00233378	0.280302	0.259187	0.304899	OID30948	Neurology_II	SCN2B	O60939
SCN3A	-0.000118383	-0.00494085	0.00289339	0.380961	0.347151	0.416295	-0.000645848	-0.00390677	0.0005078	0.381139	0.348107	0.414339	OID30903	Neurology_II	SCN3A	Q9NY46
SCN3B	-0.0171458	-0.0282948	-0.00603742	0.45714	0.413729	0.499106	-0.00142027	-0.00395083	0.000358945	0.450707	0.409347	0.496686	OID30804	Neurology_II	SCN3B	Q9NY72
SCN4B	0.29569	0.260722	0.332425	0.384364	0.369245	0.400955	0.313262	0.276164	0.347854	0.37898	0.362937	0.394541	OID30277	Cardiometabolic_II	SCN4B	Q8IWT1
SCP2	0.00514529	-0.00241654	0.0123813	0.837315	0.773608	0.902127	0.00711337	-0.000751464	0.0143216	0.835423	0.77518	0.896874	OID21161	Oncology	SCP2	P22307
SCPEP1	0.0962948	0.07063	0.120487	0.497646	0.477917	0.519237	0.107304	0.0847481	0.128417	0.495412	0.476218	0.513875	OID30278	Cardiometabolic_II	SCPEP1	Q9HB40
SCRG1	0.245788	0.210459	0.277848	0.281969	0.268419	0.296614	0.239605	0.203452	0.27331	0.283211	0.269687	0.297373	OID30333	Cardiometabolic_II	SCRG1	O75711
SCRIB	-0.000699618	-0.00596169	0.00341629	0.93741	0.876247	1.00148	-0.00017799	-0.00417068	0.00293421	0.937371	0.878398	1.00103	OID30225;OID30558;OID31046;OID31455	Cardiometabolic_II;Inflammation_II;Neurology_II;Oncology_II	SCRIB;SCRIB;SCRIB;SCRIB	Q14160;Q14160;Q14160;Q14160
SCRN1	0.0132198	0.00159505	0.0249644	0.6191	0.589517	0.649975	0.00467119	-0.00424753	0.0134748	0.622466	0.594302	0.654875	OID20542	Inflammation	SCRN1	Q12765
SCT	0.00781914	0.00170579	0.0133765	0.486811	0.458477	0.521002	0.00504617	-0.0022011	0.0115298	0.488235	0.461667	0.520994	OID30951	Neurology_II	SCT	P09683
SDC1	0.101477	0.0731495	0.130734	0.427586	0.402304	0.45489	0.109909	0.0833125	0.137322	0.425591	0.400292	0.455443	OID20169	Cardiometabolic	SDC1	P18827
SDC4	0.0553484	0.0245496	0.0841116	0.518499	0.489881	0.548153	0.0856921	0.0614106	0.108309	0.510244	0.482572	0.541204	OID20216	Cardiometabolic	SDC4	P31431
SDCCAG8	0.0570521	0.0353173	0.0781044	1.1807	1.14161	1.22181	0.0270371	0.0153849	0.037103	1.1993	1.16072	1.23643	OID31423	Oncology_II	SDCCAG8	Q86SQ7
SDHB	0.0129125	-0.00161397	0.0294445	0.70413	0.648724	0.764195	0.0132851	0.003572	0.0227366	0.703804	0.648261	0.771542	OID31436	Oncology_II	SDHB	P21912
SDK2	0.121899	0.0924975	0.155809	0.364107	0.33504	0.396769	0.128137	0.101456	0.156368	0.363195	0.333658	0.397225	OID30662	Inflammation_II	SDK2	Q58EX2
SEC31A	0.0178135	0.00304819	0.0316268	0.784275	0.759586	0.809785	0.0136057	0.0038226	0.0227976	0.785728	0.759745	0.810774	OID30269	Cardiometabolic_II	SEC31A	O94979
SEL1L	0.0539063	0.0304909	0.0779105	0.327187	0.28344	0.377323	0.0594809	0.0383252	0.0842887	0.327434	0.285239	0.383991	OID30196	Cardiometabolic_II	SEL1L	Q9UBV2
SELE	0.362433	0.320285	0.400747	0.492838	0.470053	0.515979	0.344218	0.305387	0.381725	0.499919	0.47784	0.522933	OID20290	Cardiometabolic	SELE	P16581
SELENOP	0.0136821	-0.00238689	0.030087	0.233773	0.215885	0.254611	0.0111546	0.00186153	0.0210821	0.234347	0.216996	0.255366	OID30745	Inflammation_II	SELENOP	P49908
SELL	0.131352	0.0929857	0.168334	0.240239	0.217458	0.265912	0.135076	0.0991087	0.171478	0.239109	0.216436	0.266495	OID30752	Inflammation_II	SELL	P14151
SELP	0.0901564	0.0626316	0.115789	0.607614	0.581288	0.637727	0.0950108	0.0721108	0.11789	0.606455	0.581453	0.634284	OID20379	Cardiometabolic	SELP	P16109
SELPLG	0.218758	0.16271	0.267343	0.255953	0.242516	0.271798	0.205148	0.159878	0.252213	0.257755	0.245069	0.271417	OID20560	Inflammation	SELPLG	Q14242
SEMA3F	0.0737872	0.052152	0.0950638	0.309505	0.297387	0.32262	0.0687246	0.0483528	0.0887497	0.310681	0.297997	0.323313	OID20186	Cardiometabolic	SEMA3F	Q13275
SEMA3G	0.17936	0.142729	0.213887	0.429664	0.406447	0.455516	0.2	0.166516	0.23315	0.42427	0.400071	0.446101	OID30599	Inflammation_II	SEMA3G	Q9NS98
SEMA4C	0.0540372	0.03129	0.0767963	0.301388	0.271721	0.337233	0.0479929	0.0296184	0.0660109	0.302771	0.273176	0.339573	OID21329	Oncology	SEMA4C	Q9C0C4
SEMA4D	0.00915071	-0.00717691	0.026139	0.330434	0.317651	0.343937	0.0140923	0.00413003	0.0238783	0.329416	0.31557	0.343589	OID21020	Neurology	SEMA4D	Q92854
SEMA6C	-0.000868585	-0.00912619	0.00628225	0.283037	0.258409	0.310362	0.0027346	-0.00254808	0.00724115	0.283152	0.256895	0.313469	OID30531	Inflammation_II	SEMA6C	Q9H3T2
SEMA7A	0.0641	0.0356975	0.0919009	0.317447	0.291544	0.351964	0.0806567	0.0562784	0.107224	0.313382	0.288737	0.346036	OID20283	Cardiometabolic	SEMA7A	O75326
SEPTIN3	0.0643518	0.038255	0.0882982	0.767028	0.71583	0.817598	0.0687074	0.0470961	0.0893567	0.764553	0.715621	0.815729	OID31025	Neurology_II	SEPTIN3	Q9UH03
SEPTIN7	4.02379e-05	-0.00389262	0.00300013	0.561138	0.489355	0.634507	-0.00103385	-0.00534221	0.000113383	0.565817	0.496143	0.638356	OID31288	Oncology_II	SEPTIN7	Q16181
SEPTIN8	0.096888	0.0728276	0.122625	0.327935	0.308397	0.348069	0.0865766	0.0690136	0.107042	0.330216	0.311152	0.351026	OID31079	Neurology_II	SEPTIN8	Q92599
SEPTIN9	0.00947718	0.00140989	0.0170555	0.340351	0.30997	0.374304	0.00109554	-0.00488228	0.00645188	0.342486	0.310666	0.376905	OID21279	Oncology	SEPTIN9	Q9UHD8
SERPINA1	0.00841205	-0.00333424	0.0213325	0.0829541	0.0751967	0.0938324	0.0134494	0.00307487	0.0245268	0.0825539	0.0749671	0.0928908	OID30750	Inflammation_II	SERPINA1	P01009
SERPINA11	0.452287	0.416558	0.485998	0.365082	0.351947	0.378855	0.454173	0.418401	0.486916	0.364505	0.350446	0.378941	OID20281	Cardiometabolic	SERPINA11	Q86U17
SERPINA12	0.367595	0.307517	0.427594	0.943592	0.858998	1.03714	0.328072	0.282181	0.377784	0.974789	0.878026	1.07343	OID20219	Cardiometabolic	SERPINA12	Q8IW75
SERPINA3	0.0489447	0.0295008	0.0691484	0.143161	0.136574	0.149948	0.0571744	0.0387035	0.0761023	0.142436	0.136317	0.149325	OID30786	Inflammation_II	SERPINA3	P01011
SERPINA4	0.201023	0.168501	0.236383	0.213251	0.203838	0.223385	0.203082	0.172788	0.234573	0.212747	0.203332	0.224173	OID30774	Inflammation_II	SERPINA4	P29622
SERPINA5	0.0511269	0.0230138	0.0758575	0.324484	0.304735	0.344056	0.0494652	0.0309416	0.0671742	0.323787	0.30518	0.343849	OID30763	Inflammation_II	SERPINA5	P05154
SERPINA6	0.21824	0.187564	0.250181	0.174449	0.164637	0.184738	0.215816	0.185348	0.243618	0.174636	0.164775	0.185356	OID30743	Inflammation_II	SERPINA6	P08185
SERPINA7	0.0352749	0.0213598	0.0494067	0.19072	0.183502	0.19824	0.0422406	0.0273568	0.0553059	0.190268	0.182407	0.19839	OID30724	Inflammation_II	SERPINA7	P05543
SERPINA9	0.194233	0.156453	0.231139	0.743286	0.701243	0.792969	0.207288	0.170288	0.241502	0.736877	0.694857	0.785737	OID21284	Oncology	SERPINA9	Q86WD7
SERPINB1	0.0254894	0.0091926	0.0436394	1.02756	0.987327	1.07135	0.0145853	0.0057956	0.0234884	1.03421	0.992029	1.07993	OID21088	Neurology	SERPINB1	P30740
SERPINB5	0.00352814	-0.00131894	0.00799636	0.499949	0.482056	0.518522	0.0019322	-0.00366603	0.00684301	0.500186	0.48168	0.519663	OID20064	Cardiometabolic	SERPINB5	P36952
SERPINB6	0.0336427	0.0182059	0.0487255	0.657433	0.635281	0.678361	0.0271611	0.015499	0.0379989	0.659874	0.638583	0.682074	OID21023	Neurology	SERPINB6	P35237
SERPINB8	0.204203	0.16065	0.253643	0.666218	0.596279	0.737965	0.200181	0.155404	0.24873	0.668813	0.592445	0.749724	OID20630	Inflammation	SERPINB8	P50452
SERPINB9	0.0181996	0.00639151	0.0302707	0.367032	0.336271	0.40948	0.0110392	0.00411807	0.0186564	0.367921	0.339337	0.403817	OID20932	Neurology	SERPINB9	P50453
SERPINC1	0.0799285	0.0583037	0.100806	0.147497	0.141876	0.153693	0.044207	0.0278762	0.0598533	0.150361	0.144519	0.156152	OID30789	Inflammation_II	SERPINC1	P01008
SERPIND1	0.0764106	0.0475213	0.106318	0.293256	0.281146	0.306574	0.0849691	0.0612602	0.108473	0.292049	0.279568	0.304337	OID30767	Inflammation_II	SERPIND1	P05546
SERPINE1	0.0556732	0.0328661	0.078242	0.732388	0.70926	0.756992	0.0616941	0.0435998	0.0796107	0.729871	0.703689	0.752986	OID20342	Cardiometabolic	SERPINE1	P05121
SERPINE2	0.0986377	0.0665373	0.129243	0.624681	0.603764	0.646137	0.114853	0.0893568	0.140461	0.618735	0.597032	0.63916	OID30359	Cardiometabolic_II	SERPINE2	P07093
SERPINF1	0.122366	0.0934303	0.149832	0.296063	0.284417	0.30877	0.129992	0.105121	0.155029	0.294373	0.282219	0.306609	OID30757	Inflammation_II	SERPINF1	P36955
SERPINF2	0.0875402	0.0636362	0.112092	0.132508	0.12532	0.139749	0.0651634	0.0430242	0.0842497	0.134331	0.127764	0.141467	OID30779	Inflammation_II	SERPINF2	P08697
SERPING1	0.0952817	0.0656613	0.122703	0.187041	0.180022	0.194198	0.0909828	0.0681418	0.114621	0.187752	0.180496	0.195156	OID30777	Inflammation_II	SERPING1	P05155
SERPINH1	0.0449975	0.0266673	0.0628022	1.28144	1.24177	1.32535	0.0271181	0.0163885	0.0376613	1.29281	1.24973	1.33765	OID31322	Oncology_II	SERPINH1	P50454
SERPINI1	0.123345	0.0909705	0.155943	0.297405	0.277445	0.317415	0.135826	0.104879	0.165899	0.295429	0.275546	0.315364	OID30604	Inflammation_II	SERPINI1	Q99574
SERPINI2	0.394042	0.352754	0.43402	0.448772	0.428136	0.467798	0.345596	0.311665	0.378097	0.467249	0.447353	0.487363	OID31504	Oncology_II	SERPINI2	O75830
SESTD1	0.0263895	0.0176163	0.0351969	0.699039	0.66785	0.728666	0.00588321	-0.000393718	0.0114126	0.706706	0.678294	0.738544	OID20790	Neurology	SESTD1	Q86VW0
SETMAR	0.0750342	0.0455858	0.105365	0.382324	0.342877	0.433192	0.0660017	0.0425162	0.0901175	0.383632	0.343629	0.434589	OID20948	Neurology	SETMAR	Q53H47
SEZ6	0.0202829	0.00890952	0.0315534	0.320538	0.30161	0.342559	0.0186239	0.00434094	0.0310122	0.321179	0.300272	0.343621	OID30968	Neurology_II	SEZ6	Q53EL9
SEZ6L	0.117223	0.0877538	0.146357	0.297012	0.286959	0.307259	0.115352	0.0903617	0.141236	0.297479	0.28677	0.308067	OID21488	Oncology	SEZ6L	Q9BYH1
SEZ6L2	0.169754	0.128977	0.206849	0.277527	0.255522	0.305637	0.176715	0.137403	0.21287	0.275047	0.253212	0.300342	OID21289	Oncology	SEZ6L2	Q6UXD5
SF3B4	0.0155512	0.00315929	0.0275863	0.821252	0.784402	0.85948	0.00763196	0.000801735	0.0145838	0.823679	0.787789	0.863288	OID21278	Oncology	SF3B4	Q15427
SFRP1	0.133705	0.107756	0.160652	0.477983	0.448308	0.513992	0.134578	0.108846	0.160438	0.478344	0.446799	0.513696	OID20984	Neurology	SFRP1	Q8N474
SFRP4	0.0590276	0.0299622	0.0862672	0.428151	0.409934	0.448552	0.0528708	0.0313378	0.0746223	0.429585	0.411613	0.44828	OID30648	Inflammation_II	SFRP4	Q6FHJ7
SFTPA1	0.0174354	0.00528209	0.030261	0.575312	0.529781	0.626067	0.0146352	0.002628	0.028252	0.574321	0.530562	0.629907	OID21165	Oncology	SFTPA1	Q8IWL2
SFTPA2	0.283126	0.242731	0.322013	0.483209	0.460987	0.506758	0.2833	0.24316	0.318709	0.483102	0.4594	0.506607	OID21218	Oncology	SFTPA2	Q8IWL1
SFTPD	0.482923	0.449329	0.517939	0.550139	0.529338	0.571609	0.490537	0.455606	0.523102	0.546533	0.526612	0.569419	OID20214	Cardiometabolic	SFTPD	P35247
SGSH	0.586929	0.536136	0.632973	0.368421	0.341717	0.400308	0.586894	0.534154	0.631869	0.368809	0.343013	0.400261	OID30341	Cardiometabolic_II	SGSH	P51688
SH2B3	0.0263939	0.0113938	0.0405401	1.0714	1.03294	1.1134	0.0167888	0.00638742	0.0273576	1.07698	1.03799	1.11544	OID21222	Oncology	SH2B3	Q9UQQ2
SH2D1A	0.0217304	0.010772	0.032738	0.687226	0.626785	0.748133	0.0140485	0.00554364	0.0229948	0.691042	0.632557	0.758155	OID20514	Inflammation	SH2D1A	O60880
SH3BGRL2	-0.00701494	-0.0149728	-0.0012306	0.708216	0.634916	0.783908	-0.00271722	-0.00811085	9.20257e-05	0.706002	0.632388	0.793219	OID30863	Neurology_II	SH3BGRL2	Q9UJC5
SH3BP1	0.0111886	-0.000697465	0.0231145	0.52141	0.479885	0.564098	0.020377	0.0106423	0.0296005	0.52088	0.472659	0.569793	OID31439	Oncology_II	SH3BP1	Q9Y3L3
SH3GL3	-0.00309765	-0.00947109	0.00145285	0.814912	0.764963	0.867985	2.82897e-05	-0.00445956	0.00223735	0.813407	0.765164	0.866838	OID31334	Oncology_II	SH3GL3	Q99963
SH3GLB2	0.0785258	0.0554823	0.102331	0.670221	0.644031	0.696551	0.042825	0.0246803	0.0616347	0.682299	0.655189	0.708313	OID31145	Neurology_II	SH3GLB2	Q9NR46
SHBG	0.25711	0.222483	0.291797	0.524858	0.504636	0.544886	0.249602	0.21843	0.278454	0.527994	0.507694	0.547283	OID30685	Inflammation_II	SHBG	P04278
SHC1	0.000410508	-0.0109036	0.00891567	1.15184	1.09469	1.21382	0.00302866	-0.00613031	0.0101075	1.15185	1.09178	1.21691	OID31222	Oncology_II	SHC1	P29353
SHD	-0.00075026	-0.00688538	0.00521835	0.913445	0.819684	1.01037	-0.000750844	-0.00323097	0.00101677	0.917957	0.827738	1.01603	OID30098	Cardiometabolic_II	SHD	Q96IW2
SHH	0.000491781	-0.00536756	0.00402705	0.434373	0.38921	0.487604	-0.000147057	-0.00355369	0.00258197	0.434226	0.390666	0.488633	OID30516	Inflammation_II	SHH	Q15465
SHISA5	0.120317	0.0938304	0.150785	0.272249	0.251803	0.295949	0.128821	0.102028	0.153886	0.270642	0.251205	0.292199	OID30387	Cardiometabolic_II	SHISA5	Q8N114
SHMT1	0.292024	0.254751	0.328875	0.802749	0.774102	0.832023	0.27979	0.244209	0.316009	0.809186	0.780433	0.836006	OID20714	Inflammation	SHMT1	P34896
SHPK	-0.00286966	-0.00949523	0.00299167	0.421624	0.384859	0.461076	0.00069384	-0.00303884	0.00307702	0.420229	0.383869	0.456464	OID31292	Oncology_II	SHPK	Q9UHJ6
SIAE	0.0694881	0.0471526	0.0929192	0.495468	0.477321	0.515471	0.0702538	0.0501205	0.0893556	0.496379	0.477767	0.514845	OID21503	Oncology	SIAE	Q9HAT2
SIGLEC1	0.132575	0.102342	0.164852	0.454544	0.42646	0.489544	0.133044	0.103022	0.16266	0.453377	0.426108	0.487899	OID20690	Inflammation	SIGLEC1	Q9BZZ2
SIGLEC10	0.116159	0.0771671	0.150092	0.369185	0.345829	0.394075	0.132524	0.0943124	0.17044	0.365559	0.343445	0.390086	OID20537	Inflammation	SIGLEC10	Q96LC7
SIGLEC15	0.000595785	-0.00329033	0.00434028	0.867268	0.80954	0.930152	-0.00224075	-0.00744255	0.00294375	0.867173	0.808169	0.929027	OID20812	Neurology	SIGLEC15	Q6ZMC9
SIGLEC5	0.534814	0.479906	0.590183	0.891576	0.818216	0.962077	0.497504	0.452267	0.539637	0.925913	0.858405	1.00141	OID21082	Neurology	SIGLEC5	O15389
SIGLEC6	0.234485	0.192118	0.277184	0.334351	0.31444	0.358166	0.266781	0.217688	0.31137	0.327934	0.308027	0.350651	OID21394	Oncology	SIGLEC6	O43699
SIGLEC7	0.12175	0.090764	0.152289	0.304795	0.291384	0.318375	0.109256	0.0841025	0.135407	0.306834	0.294538	0.321292	OID20190	Cardiometabolic	SIGLEC7	Q9Y286
SIGLEC8	0.18936	0.154533	0.22297	0.446298	0.429612	0.46357	0.198448	0.169301	0.226477	0.444006	0.427463	0.460434	OID30261	Cardiometabolic_II	SIGLEC8	Q9NYZ4
SIGLEC9	0.448908	0.410059	0.489035	0.249765	0.237825	0.262181	0.436615	0.398909	0.474404	0.252148	0.24029	0.265592	OID21390	Oncology	SIGLEC9	Q9Y336
SIL1	-0.00317552	-0.0108732	0.00439357	0.33719	0.29628	0.379373	0.00410031	-0.00164196	0.0099521	0.335681	0.293466	0.376615	OID30207	Cardiometabolic_II	SIL1	Q9H173
SIRPA	0.860689	0.845288	0.875237	0.236641	0.226907	0.246477	0.814295	0.795871	0.82999	0.273801	0.262211	0.285304	OID20304	Cardiometabolic	SIRPA	P78324
SIRPB1	0.349295	0.306912	0.39234	0.405693	0.390659	0.421946	0.353041	0.306678	0.392853	0.404847	0.388449	0.420771	OID20739	Inflammation	SIRPB1	O00241
SIRT1	0.0137465	0.0030009	0.0243599	0.855257	0.768727	0.949118	0.0116281	0.00203906	0.0202036	0.856285	0.773772	0.941448	OID30439	Inflammation_II	SIRT1	Q96EB6
SIRT2	0.0288363	0.0112024	0.0456525	0.963805	0.93376	0.996265	0.0244522	0.0129392	0.0368528	0.966102	0.932336	0.998363	OID21375	Oncology	SIRT2	Q8IXJ6
SIRT5	-0.00161435	-0.00486051	0.000699835	0.613536	0.556642	0.675741	-0.000645531	-0.00446582	0.00126975	0.613167	0.557971	0.677864	OID20820	Neurology	SIRT5	Q9NXA8
SIT1	0.0282024	0.00716921	0.0481382	0.640725	0.617191	0.665826	0.0149874	0.00285505	0.0272186	0.644683	0.621949	0.668758	OID20462	Inflammation	SIT1	Q9Y3P8
SKAP1	0.0290212	0.0132486	0.044018	0.865733	0.82911	0.905375	0.01399	0.00215495	0.0249967	0.87306	0.836523	0.914507	OID20906	Neurology	SKAP1	Q86WV1
SKAP2	0.024765	0.00456054	0.0446766	1.1611	1.12315	1.20165	0.0128161	0.00418277	0.0219336	1.16744	1.13077	1.20628	OID20761	Inflammation	SKAP2	O75563
SKIV2L	-0.00185107	-0.007139	0.001462	0.402561	0.354374	0.453714	-0.00685277	-0.0185504	-0.0008733	0.405202	0.358836	0.455952	OID30056	Cardiometabolic_II	SKIV2L	Q15477
SLA2	0.00759406	-0.00132839	0.0167274	1.0748	1.03646	1.11821	0.00146248	-0.00496582	0.00806875	1.07736	1.03687	1.11787	OID31017	Neurology_II	SLA2	Q9H6Q3
SLAMF1	0.0324949	0.0152972	0.0507573	0.672006	0.624567	0.727375	0.0317272	0.0156177	0.0478983	0.673568	0.625699	0.734804	OID20496	Inflammation	SLAMF1	Q13291
SLAMF6	0.0103407	-0.00554303	0.0265563	0.445528	0.410302	0.490591	0.0145616	0.000734619	0.0287957	0.44323	0.410247	0.48729	OID21254	Oncology	SLAMF6	Q96DU3
SLAMF7	0.205223	0.165276	0.240349	0.56882	0.543078	0.596544	0.209091	0.175444	0.243506	0.568237	0.541255	0.597973	OID20602	Inflammation	SLAMF7	Q9NQ25
SLAMF8	0.201797	0.16225	0.242017	0.552229	0.526122	0.578818	0.183419	0.149912	0.213189	0.557581	0.530914	0.585129	OID21214	Oncology	SLAMF8	Q9P0V8
SLC12A2	-0.00893508	-0.0176599	-0.00229837	0.292868	0.25345	0.343411	-0.00134541	-0.00479679	0.000526448	0.291819	0.254021	0.341703	OID30077	Cardiometabolic_II	SLC12A2	P55011
SLC13A1	0.000529979	-0.00440662	0.00384329	0.613999	0.523476	0.713654	-0.0017966	-0.006934	-6.3622e-05	0.614228	0.519483	0.717019	OID31388	Oncology_II	SLC13A1	Q9BZW2
SLC16A1	0.0154186	0.00659312	0.0246773	0.630356	0.573897	0.687118	0.0121703	0.00426736	0.0203726	0.630863	0.569811	0.698246	OID20799	Neurology	SLC16A1	P53985
SLC1A4	-0.000399587	-0.00484548	0.00329369	0.564856	0.493821	0.644629	0.00227709	-0.00061319	0.00475531	0.56346	0.493791	0.639476	OID30926	Neurology_II	SLC1A4	P43007
SLC27A4	0.0150258	-0.000495552	0.0307492	0.747143	0.694697	0.802649	0.00589554	-0.0006825	0.0117397	0.749262	0.696485	0.806321	OID20814	Neurology	SLC27A4	Q6P1M0
SLC28A1	-0.00160009	-0.00564894	0.0014788	0.633848	0.57847	0.692973	-0.000863799	-0.00329021	-0.000145804	0.634814	0.577656	0.694459	OID31220	Oncology_II	SLC28A1	O00337
SLC34A3	-0.00357868	-0.00999649	0.000450786	0.500223	0.453861	0.552617	-0.00182241	-0.00667311	4.7255e-05	0.500721	0.454288	0.547801	OID31203	Oncology_II	SLC34A3	Q8N130
SLC39A14	0.0182205	0.00400147	0.0316751	0.332549	0.319125	0.346979	0.022458	0.00853819	0.0351121	0.331918	0.317865	0.346405	OID20852	Neurology	SLC39A14	Q15043
SLC39A5	0.088417	0.0645535	0.114393	0.6016	0.560577	0.651161	0.10019	0.0753437	0.124807	0.597975	0.555106	0.652378	OID20539	Inflammation	SLC39A5	Q6ZMH5
SLC44A4	-0.00376835	-0.00803448	-0.000677786	0.675483	0.613438	0.745742	-0.00154613	-0.0053208	0.000538375	0.67903	0.617309	0.743101	OID30897	Neurology_II	SLC44A4	Q53GD3
SLC4A1	0.0578737	0.0423943	0.0737588	0.480396	0.460598	0.500671	0.0166735	0.00712826	0.0262941	0.491195	0.471083	0.512569	OID30369	Cardiometabolic_II	SLC4A1	P02730
SLC51B	0.0815014	0.05664	0.10854	0.767739	0.709254	0.837927	0.0879559	0.0677846	0.108984	0.762739	0.705166	0.828134	OID30107	Cardiometabolic_II	SLC51B	Q86UW2
SLC9A3R1	0.0052497	-0.00854175	0.0177336	0.864054	0.832845	0.895652	0.0050727	-0.00280918	0.0126851	0.863302	0.833351	0.89204	OID30630	Inflammation_II	SLC9A3R1	O14745
SLC9A3R2	0.019074	0.00484991	0.0333622	0.5121	0.452133	0.578336	0.0162573	0.00409389	0.0293285	0.510847	0.451198	0.578694	OID31445	Oncology_II	SLC9A3R2	Q15599
SLIRP	0.000438833	-0.00504873	0.00332154	0.555123	0.513609	0.594318	0.000884946	-0.0021108	0.00290558	0.554496	0.516312	0.593141	OID31174	Oncology_II	SLIRP	Q9GZT3
SLIT2	0.000134243	-0.00379422	0.00339466	0.592301	0.540421	0.647536	-0.000306845	-0.00399776	0.00285229	0.592736	0.543606	0.647785	OID20862	Neurology	SLIT2	O94813
SLITRK1	0.0833593	0.0597363	0.104488	0.351635	0.337773	0.366391	0.0846424	0.0616895	0.107149	0.351754	0.337651	0.366032	OID30510	Inflammation_II	SLITRK1	Q96PX8
SLITRK2	0.0734005	0.0468247	0.096739	0.458055	0.423894	0.505917	0.0782396	0.0574515	0.0996723	0.458007	0.421839	0.51117	OID21409	Oncology	SLITRK2	Q9H156
SLITRK6	0.0966578	0.0608108	0.129491	0.34761	0.333877	0.363115	0.113388	0.0804153	0.146476	0.344447	0.329053	0.359091	OID20094	Cardiometabolic	SLITRK6	Q9H5Y7
SLK	-0.00154154	-0.00560474	0.00103407	0.805684	0.728125	0.883563	-0.000500693	-0.00324013	0.000635703	0.804114	0.729559	0.881078	OID31282	Oncology_II	SLK	Q9H2G2
SLMAP	0.0238559	0.0124082	0.0364732	0.858586	0.826328	0.890765	0.0111724	0.00211774	0.0200499	0.86374	0.832181	0.898215	OID31441	Oncology_II	SLMAP	Q14BN4
SLURP1	0.0715671	0.0345138	0.108847	0.38525	0.338331	0.436368	0.0751645	0.0341167	0.116339	0.384564	0.335495	0.439099	OID30404	Cardiometabolic_II	SLURP1	P55000
SMAD1	0.0287986	0.0162723	0.0414387	0.90565	0.871614	0.937886	0.0218429	0.0107741	0.0328799	0.908723	0.875613	0.939179	OID21180	Oncology	SMAD1	Q15797
SMAD2	0.0220726	0.00854594	0.0350344	0.721223	0.689109	0.756681	0.00823659	0.000379523	0.0158321	0.726919	0.693275	0.763599	OID31353	Oncology_II	SMAD2	Q15796
SMAD3	0.0496237	0.0283181	0.0713845	0.513138	0.491644	0.538957	0.038763	0.0206465	0.0560799	0.516507	0.493648	0.539469	OID31418	Oncology_II	SMAD3	P84022
SMAD5	0.0840537	0.0590414	0.108977	0.218617	0.207111	0.231442	0.0931052	0.0682288	0.116893	0.217808	0.205758	0.230521	OID21353	Oncology	SMAD5	Q99717
SMARCA2	0.00488256	-0.00185917	0.0103468	0.722143	0.670317	0.775326	-0.0003353	-0.00550061	0.00344215	0.723802	0.678691	0.77613	OID20796	Neurology	SMARCA2	P51531
SMC3	-0.00219925	-0.00678756	0.000262368	0.538556	0.491008	0.58294	-0.000922992	-0.0034142	-5.23259e-05	0.540452	0.496393	0.588375	OID31195	Oncology_II	SMC3	Q9UQE7
SMNDC1	0.060301	0.0409446	0.0795621	0.687076	0.615218	0.765269	0.0132538	0.000291884	0.0252908	0.703642	0.632992	0.775918	OID31471	Oncology_II	SMNDC1	O75940
SMOC1	0.203946	0.17465	0.234684	0.35723	0.341569	0.373236	0.206526	0.17385	0.238088	0.35642	0.340869	0.372146	OID21461	Oncology	SMOC1	Q9H4F8
SMOC2	0.237521	0.201134	0.273301	0.417677	0.393769	0.442998	0.243995	0.208948	0.281205	0.415054	0.391826	0.438995	OID20730	Inflammation	SMOC2	Q9H3U7
SMPD1	0.197446	0.159438	0.234143	0.477705	0.458606	0.498869	0.225687	0.193046	0.255707	0.469322	0.451061	0.488105	OID21028	Neurology	SMPD1	P17405
SMPD3	0.0108248	0.00250002	0.0198548	0.561942	0.491793	0.633559	0.0058128	-0.000514107	0.0116426	0.562589	0.496398	0.63312	OID30477	Inflammation_II	SMPD3	Q9NY59
SMPDL3A	0.466404	0.42972	0.502808	0.532603	0.513873	0.552951	0.470389	0.435311	0.504722	0.531122	0.511503	0.552214	OID20676	Inflammation	SMPDL3A	Q92484
SMPDL3B	-0.00112685	-0.00618497	0.00213484	0.822143	0.741854	0.89851	-0.000623699	-0.00389223	0.00138773	0.823207	0.746323	0.9039	OID31387	Oncology_II	SMPDL3B	Q92485
SMS	0.00311558	-0.00235641	0.0088283	0.653399	0.599615	0.718505	-0.0019668	-0.00726511	0.00238521	0.655438	0.60116	0.715863	OID30853	Neurology_II	SMS	P52788
SMTN	0.0474414	0.0313105	0.0634494	0.981667	0.940725	1.02335	0.0131955	0.00495298	0.0209413	0.999002	0.959002	1.03969	OID31154	Neurology_II	SMTN	P53814
SNAP23	0.0145019	-0.00358502	0.0329714	0.951661	0.917721	0.990527	0.0133157	0.00370963	0.022952	0.951631	0.916024	0.988248	OID20218	Cardiometabolic	SNAP23	O00161
SNAP25	0.143963	0.110401	0.173843	0.450047	0.429547	0.473385	0.147528	0.118081	0.180734	0.448726	0.425948	0.472474	OID30811	Neurology_II	SNAP25	P60880
SNAP29	0.0206162	0.00525828	0.0357613	0.979623	0.947263	1.01266	0.0196774	0.0101463	0.0288802	0.979651	0.947328	1.01441	OID21506	Oncology	SNAP29	O95721
SNAPIN	0.027208	0.010441	0.0422355	0.618502	0.590656	0.648258	0.00983362	0.00112883	0.0183336	0.623396	0.593916	0.652284	OID31019	Neurology_II	SNAPIN	O95295
SNCA	0.00639199	-0.0138946	0.0271401	1.17546	1.1333	1.21752	0.0082565	-0.00281628	0.0179667	1.17624	1.13499	1.21613	OID30645	Inflammation_II	SNCA	P37840
SNCG	0.487732	0.451371	0.524198	0.588834	0.564559	0.615246	0.45378	0.415899	0.491754	0.60813	0.58313	0.634664	OID20971	Neurology	SNCG	O76070
SNED1	0.02632	0.0114465	0.0412535	0.352323	0.325055	0.382918	0.0219032	0.00783296	0.0349902	0.353881	0.326953	0.384303	OID30205	Cardiometabolic_II	SNED1	Q8TER0
SNRPB2	0.02375	0.0104366	0.039715	0.54006	0.452518	0.622188	0.00678127	-0.000506954	0.0144252	0.545653	0.467411	0.619893	OID31132	Neurology_II	SNRPB2	P08579
SNU13	0.0025028	-0.00381187	0.00837171	0.659167	0.605504	0.712341	0.000699151	-0.00196869	0.00259581	0.659261	0.607187	0.709743	OID30052	Cardiometabolic_II	SNU13	P55769
SNX15	0.101147	0.0756404	0.12671	0.531719	0.506672	0.559403	0.0714761	0.045406	0.0968096	0.539256	0.514968	0.563858	OID30644	Inflammation_II	SNX15	Q9NRS6
SNX18	0.00596927	-0.00370168	0.0138998	0.461232	0.422219	0.501809	0.0085756	0.00170993	0.0150811	0.462208	0.425523	0.50133	OID31476	Oncology_II	SNX18	Q96RF0
SNX2	0.0033054	-0.00622347	0.012207	0.841807	0.787993	0.898045	0.00377896	-0.00242676	0.009758	0.842558	0.789454	0.897817	OID31374	Oncology_II	SNX2	O60749
SNX5	0.00432735	-0.00706654	0.0155276	0.33371	0.301222	0.367931	0.00726769	-0.000654852	0.015034	0.33327	0.302572	0.368797	OID30215	Cardiometabolic_II	SNX5	Q9Y5X3
SNX9	0.0351103	0.0177753	0.0520431	0.76115	0.730539	0.793911	0.0103194	-0.00047093	0.0212402	0.769861	0.742523	0.801016	OID20135	Cardiometabolic	SNX9	Q9Y5X1
SOD1	0.0502254	0.0315891	0.0697768	0.519492	0.492881	0.54943	0.0222025	0.0102824	0.0352361	0.527339	0.502049	0.551707	OID20386	Cardiometabolic	SOD1	P00441
SOD2	0.0861447	0.0621641	0.109235	0.411909	0.385966	0.441027	0.0831508	0.0615543	0.104326	0.412756	0.387297	0.439299	OID21114	Neurology	SOD2	P04179
SOD3	0.155165	0.0881615	0.227666	0.5992	0.532344	0.666665	0.0896802	0.0637697	0.120267	0.6226	0.556935	0.684344	OID30683	Inflammation_II	SOD3	P08294
SORBS1	0.0363527	0.0225704	0.0512022	0.41486	0.363654	0.475349	0.0363773	0.0242984	0.0491469	0.414775	0.37005	0.466481	OID30978	Neurology_II	SORBS1	Q9BX66
SORCS2	0.217086	0.183062	0.248548	0.359681	0.342571	0.376355	0.22627	0.195921	0.255794	0.357389	0.341424	0.375232	OID21262	Oncology	SORCS2	Q96PQ0
SORD	0.0420513	0.0181443	0.06644	0.747423	0.714375	0.783377	0.0427419	0.0270141	0.0603632	0.744306	0.710999	0.778722	OID21453	Oncology	SORD	Q00796
SORT1	0.0752593	0.0513167	0.100145	0.408422	0.393616	0.423324	0.0824756	0.0618881	0.102514	0.407072	0.392402	0.421783	OID20213	Cardiometabolic	SORT1	Q99523
SOST	0.213139	0.181299	0.244164	0.410045	0.395532	0.423969	0.207331	0.177639	0.236734	0.411168	0.39594	0.425823	OID20204	Cardiometabolic	SOST	Q9BQB4
SOWAHA	-0.00264904	-0.00897289	0.00286379	0.50089	0.439759	0.566086	-0.000979941	-0.00327703	-0.000122863	0.50201	0.448726	0.565187	OID30888	Neurology_II	SOWAHA	Q2M3V2
SOX2	-0.000902783	-0.00416627	0.00124485	0.228603	0.219179	0.238567	-0.00124659	-0.00545308	-3.58145e-06	0.228663	0.218959	0.237869	OID30981	Neurology_II	SOX2	P48431
SOX9	0.0100085	0.00116039	0.0177326	0.274742	0.263897	0.285814	0.0113194	0.00312822	0.018723	0.274759	0.263791	0.285525	OID30905	Neurology_II	SOX9	P48436
SPACA5_SPACA5B	0.0435767	0.0300029	0.0569098	0.294616	0.263173	0.329631	0.0404471	0.0281645	0.0537947	0.295402	0.264824	0.329096	OID30990	Neurology_II	SPACA5B;SPACA5	Q96QH8;Q96QH8
SPAG1	0.191348	0.151043	0.231569	0.560633	0.509041	0.612807	0.191288	0.151669	0.232936	0.560251	0.50591	0.617153	OID30979	Neurology_II	SPAG1	Q07617
SPARC	0.0265495	0.00489323	0.0470224	0.764159	0.736959	0.793525	0.0352405	0.0201132	0.0501901	0.761508	0.731974	0.792331	OID21511	Oncology	SPARC	P09486
SPARCL1	0.251518	0.210327	0.296423	0.274388	0.243807	0.317431	0.262149	0.217219	0.307425	0.272198	0.241532	0.311894	OID20361	Cardiometabolic	SPARCL1	Q14515
SPART	0.0358956	0.0196309	0.0507112	0.806309	0.777456	0.837545	0.00771137	-0.00126139	0.0166996	0.819084	0.787812	0.852112	OID30656	Inflammation_II	SPART	Q8N0X7
SPESP1	0.193121	0.163246	0.222753	0.310069	0.294215	0.32668	0.198857	0.166877	0.22692	0.308737	0.293617	0.325973	OID30298	Cardiometabolic_II	SPESP1	Q6UW49
SPINK1	0.0927424	0.062903	0.122645	0.43653	0.407561	0.46778	0.114233	0.082883	0.149191	0.431261	0.401519	0.464163	OID21097	Neurology	SPINK1	P00995
SPINK2	0.290417	0.258752	0.320518	0.33996	0.326142	0.353583	0.29721	0.265487	0.325552	0.338103	0.324175	0.351311	OID30627	Inflammation_II	SPINK2	P20155
SPINK4	0.410966	0.374349	0.453247	0.569651	0.541734	0.599212	0.395002	0.35714	0.432732	0.577209	0.548836	0.606466	OID20509	Inflammation	SPINK4	O60575
SPINK5	0.142921	0.115078	0.170269	0.349607	0.337506	0.362238	0.157563	0.130406	0.18421	0.347043	0.334134	0.359536	OID21148	Neurology	SPINK5	Q9NQ38
SPINK6	0.15469	0.127195	0.182199	0.603973	0.583441	0.623212	0.147245	0.118317	0.176689	0.607123	0.585422	0.629137	OID21450	Oncology	SPINK6	Q6UWN8
SPINK8	0.0653593	0.0347472	0.0955664	0.365253	0.317785	0.418962	0.0707461	0.0442309	0.0970976	0.365952	0.320265	0.418214	OID30153	Cardiometabolic_II	SPINK8	P0C7L1
SPINT1	0.0796573	0.0575716	0.101694	0.268955	0.253947	0.286596	0.0854493	0.06644	0.106406	0.267341	0.251939	0.283251	OID21109	Neurology	SPINT1	O43278
SPINT2	0.101845	0.0747525	0.12788	0.438653	0.414706	0.461646	0.100385	0.0816685	0.121111	0.439613	0.418285	0.461711	OID20720	Inflammation	SPINT2	O43291
SPINT3	0.727936	0.708892	0.745966	1.54718	1.4882	1.60485	0.727754	0.707309	0.747698	1.54766	1.48501	1.60678	OID31509	Oncology_II	SPINT3	P49223
SPOCK1	0.0856728	0.0550828	0.113971	0.271818	0.261844	0.281565	0.0751229	0.0539573	0.0956462	0.273485	0.263583	0.283918	OID20924	Neurology	SPOCK1	Q08629
SPON1	0.142181	0.108737	0.175923	0.343709	0.325694	0.363134	0.154342	0.12085	0.185603	0.340311	0.323538	0.358793	OID20759	Inflammation	SPON1	Q9HCB6
SPON2	0.0387956	0.0153745	0.059726	0.382781	0.364804	0.399181	0.0455635	0.0265163	0.0644837	0.38121	0.365259	0.398032	OID20221	Cardiometabolic	SPON2	Q9BUD6
SPP1	0.0789284	0.054952	0.103316	0.50841	0.484212	0.533324	0.0760665	0.0533731	0.100252	0.50913	0.484503	0.535547	OID20322	Cardiometabolic	SPP1	P10451
SPRED2	0.0106562	0.0042245	0.0167864	0.431895	0.400452	0.465708	0.000440412	-0.00401564	0.00443	0.433247	0.402724	0.466393	OID30423	Inflammation_II	SPRED2	Q7Z698
SPRING1	0.00161082	-0.00333236	0.00680607	0.597013	0.54243	0.656781	0.0001464	-0.00549799	0.00511754	0.59679	0.538009	0.654916	OID31197	Oncology_II	SPRING1	Q9H741
SPRR1B	0.000317385	-0.00464173	0.00374685	0.83186	0.762662	0.90057	-0.00259036	-0.0108234	0.00283455	0.831737	0.774066	0.899142	OID31296	Oncology_II	SPRR1B	P22528
SPRR3	0.161213	0.131921	0.192577	0.701272	0.666635	0.737845	0.158508	0.128012	0.188914	0.702867	0.664456	0.743472	OID31131	Neurology_II	SPRR3	Q9UBC9
SPRY2	0.029645	0.0126858	0.045249	1.03018	0.988818	1.07415	0.0226394	0.0120917	0.0330304	1.03347	0.993209	1.07576	OID20475	Inflammation	SPRY2	O43597
SPTBN2	0.000417743	-0.00667128	0.00605329	0.32614	0.301293	0.353709	-0.00278411	-0.00703326	-0.000285566	0.326031	0.3009	0.352282	OID30876	Neurology_II	SPTBN2	O15020
SPTLC1	0.00212003	-0.0063451	0.0103249	0.384873	0.345426	0.429002	0.00734892	0.00137329	0.0136231	0.38371	0.347307	0.425702	OID31086	Neurology_II	SPTLC1	O15269
SRC	0.0139187	-0.00104976	0.0290109	1.3317	1.2912	1.37479	0.00452173	-0.00206741	0.0117029	1.33719	1.29217	1.38094	OID21521	Oncology	SRC	P12931
SRP14	0.0662471	0.0468145	0.0854141	0.7128	0.665851	0.759948	0.0266463	0.0135216	0.0389209	0.726546	0.677893	0.775898	OID21324	Oncology	SRP14	P37108
SRPK2	0.0253964	0.0101115	0.0405346	0.955037	0.912284	0.996387	0.0113634	0.0029876	0.0196159	0.964451	0.922309	1.0053	OID20502	Inflammation	SRPK2	P78362
SRPX	0.123149	0.0917294	0.152087	0.370589	0.352558	0.389731	0.129058	0.100824	0.157835	0.36961	0.351051	0.388175	OID30310	Cardiometabolic_II	SRPX	P78539
SSB	0.000176511	-0.00450759	0.00320313	0.643757	0.569179	0.734281	-0.00196935	-0.00757223	0.000159385	0.645774	0.575199	0.727843	OID20818	Neurology	SSB	P05455
SSBP1	-6.18562e-05	-0.00439775	0.00191753	0.369205	0.332225	0.413138	-0.00061708	-0.00357468	0.000649393	0.367934	0.32865	0.412303	OID30468	Inflammation_II	SSBP1	Q04837
SSC4D	0.212971	0.178678	0.245694	1.32408	1.27984	1.36342	0.219329	0.189155	0.249664	1.31892	1.27519	1.36158	OID20182	Cardiometabolic	SSC4D	Q8WTU2
SSC5D	0.193906	0.161911	0.226794	0.458206	0.439475	0.479117	0.200778	0.16817	0.230459	0.456679	0.43761	0.475977	OID20351	Cardiometabolic	SSC5D	A1L4H1
SSH3	0.000721307	-0.00500042	0.00555748	0.308563	0.281974	0.337455	0.00183247	-0.00316682	0.00633992	0.308384	0.283172	0.336264	OID31216	Oncology_II	SSH3	Q8TE77
SSNA1	0.0231009	0.00867519	0.0369393	0.534117	0.510231	0.558419	0.0101797	0.00108734	0.0180752	0.53654	0.512084	0.559465	OID31453	Oncology_II	SSNA1	O43805
ST13	0.057187	0.0361987	0.0764732	0.561645	0.538786	0.584306	0.00612307	-0.00416252	0.0160427	0.576254	0.557019	0.596729	OID30624	Inflammation_II	ST13	P50502
ST3GAL1	0.0648412	0.0383679	0.0947673	0.516258	0.462551	0.576713	0.0690406	0.0401615	0.0992765	0.516133	0.457578	0.575527	OID21322	Oncology	ST3GAL1	Q11201
ST6GAL1	0.055744	0.034543	0.0784013	0.318983	0.306796	0.333202	0.056566	0.036511	0.0770703	0.318691	0.305557	0.332355	OID20302	Cardiometabolic	ST6GAL1	P15907
ST8SIA1	-0.0037326	-0.0129244	0.00184541	0.493564	0.42952	0.559514	-0.00317401	-0.00867462	-0.000162147	0.493667	0.427737	0.565253	OID30442	Inflammation_II	ST8SIA1	Q92185
STAB2	0.224615	0.18702	0.260979	0.269406	0.259388	0.279921	0.22109	0.187855	0.254922	0.269739	0.25872	0.280159	OID30401	Cardiometabolic_II	STAB2	Q8WWQ8
STAM	0.00934195	0.00255014	0.0160665	0.375827	0.350641	0.402668	-0.000524234	-0.00289122	0.0011756	0.3771	0.352424	0.40391	OID31425	Oncology_II	STAM	Q92783
STAMBP	0.0350901	0.0205602	0.0500795	0.701088	0.676791	0.724754	0.010261	0.00200762	0.0188546	0.710566	0.686099	0.733839	OID20955	Neurology	STAMBP	O95630
STAT2	0.0186114	0.00444344	0.0333761	0.800662	0.769746	0.829629	0.00948246	0.00269225	0.0160811	0.804111	0.774395	0.833731	OID30536	Inflammation_II	STAT2	P52630
STAT5B	0.0182841	0.00503867	0.0316101	1.49665	1.44948	1.54501	0.0075705	-0.00102721	0.0159153	1.50517	1.45842	1.55398	OID21277	Oncology	STAT5B	P51692
STAU1	-0.00216178	-0.00929941	0.00403298	0.706363	0.648663	0.766184	0.000914165	-0.00344944	0.00507142	0.705766	0.647604	0.767666	OID31210	Oncology_II	STAU1	O95793
STC1	0.079981	0.0589606	0.102466	0.500269	0.475595	0.527636	0.0778329	0.0580283	0.0986161	0.501807	0.478597	0.527056	OID21014	Neurology	STC1	P52823
STC2	0.0923148	0.0718992	0.112068	0.28218	0.269066	0.2969	0.0796006	0.0596355	0.0968988	0.284614	0.270895	0.29906	OID21157	Neurology	STC2	O76061
STEAP4	-0.00572388	-0.0132817	0.00151501	0.771471	0.701403	0.844149	-0.000619511	-0.00393996	0.00117466	0.765769	0.698984	0.837674	OID30846	Neurology_II	STEAP4	Q687X5
STIP1	0.0354284	0.0160872	0.054225	0.721912	0.694324	0.751863	0.0106483	0.00149939	0.019676	0.731981	0.703271	0.759885	OID21077	Neurology	STIP1	P31948
STK11	0.0388801	0.0234451	0.0553011	0.79397	0.763777	0.824291	0.0176229	0.0071573	0.0284296	0.803326	0.772723	0.833018	OID20077	Cardiometabolic	STK11	Q15831
STK24	0.0166249	0.00754557	0.0246965	0.685237	0.656494	0.71265	0.00715774	0.00122266	0.0131283	0.689351	0.663723	0.715019	OID20837	Neurology	STK24	Q9Y6E0
STK4	0.00730359	-0.0100619	0.024592	0.979565	0.948424	1.01439	0.0104735	0.00128377	0.0192246	0.977444	0.945661	1.00979	OID20140	Cardiometabolic	STK4	Q13043
STOML2	-0.00213265	-0.00765724	0.00152111	0.985533	0.908557	1.06888	-0.00146746	-0.00636794	0.0019147	0.982923	0.896857	1.05909	OID31183	Oncology_II	STOML2	Q9UJZ1
STX16	0.00537937	-0.00384903	0.0133636	0.649128	0.606876	0.699603	0.00174568	-0.00253662	0.00466224	0.649088	0.604251	0.694885	OID21170	Oncology	STX16	O14662
STX1B	-0.0024544	-0.00977079	0.00286029	0.392335	0.342104	0.454098	-0.00283166	-0.0103371	0.00140896	0.391662	0.341762	0.447984	OID30934	Neurology_II	STX1B	P61266
STX3	0.00157471	-0.00966206	0.0117364	0.427099	0.384393	0.471223	0.00355051	-0.00332159	0.0101165	0.425017	0.382181	0.472316	OID31090	Neurology_II	STX3	Q13277
STX4	0.0214526	0.00987072	0.0326842	0.706571	0.646845	0.773819	0.00741904	0.00103067	0.0133799	0.711487	0.651883	0.773099	OID21326	Oncology	STX4	Q12846
STX5	-0.00249741	-0.00817918	0.00206986	0.395627	0.3537	0.443603	0.00081894	-0.00225498	0.00260844	0.394591	0.351095	0.439706	OID30432	Inflammation_II	STX5	Q13190
STX6	0.0129811	0.00594955	0.0202774	0.733329	0.688581	0.786689	0.00244495	-0.00283811	0.00733946	0.736829	0.690127	0.785839	OID21219	Oncology	STX6	O43752
STX7	0.234044	0.194838	0.268632	0.466229	0.44577	0.48576	0.198522	0.162796	0.233654	0.476591	0.45741	0.496876	OID30560	Inflammation_II	STX7	O15400
STX8	0.0253615	0.0137409	0.037165	0.558529	0.528507	0.59476	0.00735293	0.000906922	0.0144009	0.563332	0.530824	0.596027	OID20531	Inflammation	STX8	Q9UNK0
STXBP1	0.00702752	-0.004101	0.0176149	0.79393	0.768153	0.817631	0.00349162	-0.00406673	0.00966799	0.794944	0.769754	0.81968	OID31054	Neurology_II	STXBP1	P61764
STXBP3	0.00867998	0.00150802	0.014981	0.491942	0.454804	0.532772	0.00114362	-0.00186071	0.00367881	0.494765	0.461191	0.537696	OID21240	Oncology	STXBP3	O00186
SUGP1	0.0427556	0.0239853	0.0621443	0.416602	0.390328	0.442028	0.0319029	0.0178037	0.0459529	0.418395	0.39441	0.446839	OID31524	Oncology_II	SUGP1	Q8IWZ8
SUGT1	0.0142374	0.00108134	0.0275959	0.875825	0.848334	0.90468	0.00318687	-0.00403848	0.0106758	0.88001	0.850795	0.908819	OID21229	Oncology	SUGT1	Q9Y2Z0
SULT1A1	0.0353308	0.0196386	0.0511097	1.42133	1.37617	1.46925	0.0177846	0.00965985	0.0255301	1.4351	1.38902	1.4822	OID21031	Neurology	SULT1A1	P50225
SULT2A1	0.0769475	0.0597059	0.0946909	0.634017	0.584169	0.681195	0.080898	0.0632294	0.0981913	0.631809	0.581955	0.68242	OID20508	Inflammation	SULT2A1	Q06520
SUMF1	-0.00345087	-0.0078141	0.000452019	0.680772	0.608302	0.753078	-0.00215089	-0.00624881	0.0012637	0.679343	0.61129	0.754794	OID30486	Inflammation_II	SUMF1	Q8NBK3
SUMF2	0.15196	0.116455	0.190226	0.527908	0.511257	0.54587	0.165718	0.134008	0.19828	0.523768	0.506437	0.541991	OID21032	Neurology	SUMF2	Q8NBJ7
SUOX	0.0533442	0.036127	0.0703492	0.651724	0.611685	0.690224	0.0721765	0.0529962	0.0927215	0.646467	0.610739	0.685171	OID31031	Neurology_II	SUOX	P51687
SUSD1	0.0206294	0.00553301	0.0351497	0.521897	0.502603	0.543491	0.0226511	0.0126903	0.0318612	0.521419	0.502204	0.54127	OID20072	Cardiometabolic	SUSD1	Q6UWL2
SUSD2	0.244451	0.202918	0.282622	0.282132	0.26771	0.297447	0.251248	0.217754	0.285585	0.281003	0.265991	0.295328	OID21098	Neurology	SUSD2	Q9UGT4
SUSD4	0.116312	0.0930897	0.141334	0.395498	0.375806	0.415173	0.120531	0.0944074	0.144687	0.394615	0.377339	0.412635	OID31398	Oncology_II	SUSD4	Q5VX71
SUSD5	0.331488	0.290941	0.368188	0.318411	0.305816	0.331399	0.333071	0.297194	0.369	0.317817	0.305146	0.330202	OID30650	Inflammation_II	SUSD5	O60279
SV2A	0.00855022	-0.000433736	0.017745	0.647568	0.597999	0.702051	0.00979567	0.00241518	0.0173099	0.64604	0.599359	0.699773	OID30965	Neurology_II	SV2A	Q7L0J3
SWAP70	0.0141383	0.00502592	0.0230687	0.365212	0.33658	0.397937	0.0129235	0.00350865	0.0231921	0.364953	0.337113	0.39812	OID31477	Oncology_II	SWAP70	Q9UH65
SYAP1	0.0135199	0.00299614	0.0238526	0.587979	0.562505	0.612951	0.00370118	-0.00334504	0.0105499	0.590926	0.566869	0.615527	OID30636	Inflammation_II	SYAP1	Q96A49
SYNGAP1	-0.00182069	-0.00596868	0.00104973	0.644342	0.572736	0.719609	-0.00148199	-0.00502382	0.00025301	0.643149	0.566958	0.724211	OID30797	Neurology_II	SYNGAP1	Q96PV0
SYT1	0.0164264	0.0025342	0.0298407	0.383271	0.346023	0.424212	0.0141054	0.00501191	0.023732	0.383586	0.345061	0.420869	OID31089	Neurology_II	SYT1	P21579
SYTL4	0.0101963	0.00117026	0.0184217	0.745021	0.71351	0.780078	0.00576974	0.000161948	0.0106654	0.747173	0.712602	0.78412	OID30339	Cardiometabolic_II	SYTL4	Q96C24
TAB2	0.0384303	0.0222077	0.054066	1.09214	1.05695	1.12601	0.00694624	-0.00049395	0.0146607	1.10892	1.07346	1.14264	OID31319	Oncology_II	TAB2	Q9NYJ8
TACC3	0.0340799	0.0142535	0.0535593	1.25843	1.2151	1.29973	0.0269311	0.0154755	0.0380679	1.26321	1.22782	1.30233	OID21285	Oncology	TACC3	Q9Y6A5
TACSTD2	0.365388	0.318386	0.406667	0.256724	0.244234	0.271118	0.363428	0.31759	0.406585	0.257613	0.244844	0.27391	OID21447	Oncology	TACSTD2	P09758
TADA3	-0.000119438	-0.00853798	0.00704593	0.391992	0.37571	0.407016	-0.00529987	-0.0140405	0.00111765	0.392266	0.377683	0.40719	OID31422	Oncology_II	TADA3	O75528
TAFA5	0.0750995	0.0533323	0.097097	0.385458	0.369714	0.403376	0.0793229	0.0585515	0.0985499	0.384856	0.365229	0.402667	OID21321	Oncology	TAFA5	Q7Z5A7
TAGLN3	-0.00210893	-0.00538826	-0.000345452	0.628493	0.575822	0.689846	-0.00085222	-0.00382065	3.41147e-05	0.628262	0.574721	0.694892	OID31225	Oncology_II	TAGLN3	Q9UI15
TALDO1	0.0388265	0.0193054	0.058851	0.481652	0.455069	0.509329	0.0244072	0.0112539	0.0377818	0.484783	0.459309	0.510663	OID30414	Cardiometabolic_II	TALDO1	P37837
TANK	0.0214752	0.0117031	0.0303658	0.776599	0.747265	0.807226	0.00307722	-0.00221469	0.00806612	0.783539	0.752134	0.814454	OID20474	Inflammation	TANK	Q92844
TAP1	0.000471968	-0.00487846	0.0036806	0.572762	0.504488	0.645873	-0.00226593	-0.00929293	0.000810513	0.573397	0.509768	0.648673	OID31289	Oncology_II	TAP1	Q03518
TARBP2	0.0331205	0.0184823	0.0478568	0.874458	0.841656	0.90814	0.0093628	0.00151203	0.016857	0.884371	0.853663	0.914842	OID20870	Neurology	TARBP2	Q15633
TARM1	-0.00147428	-0.00481259	0.00111495	0.760858	0.699415	0.828181	-0.00117075	-0.00451782	0.000523594	0.759601	0.698958	0.82444	OID30937	Neurology_II	TARM1	B6A8C7
TARS1	0.000997156	-0.00435631	0.00634047	0.397742	0.366573	0.432386	-0.00207451	-0.0058789	0.000681975	0.398409	0.367857	0.435044	OID31343	Oncology_II	TARS1	P26639
TAX1BP1	0.0415163	0.0236785	0.0580477	0.671528	0.639022	0.70338	0.0154068	0.00756406	0.0229868	0.68002	0.649414	0.712651	OID31075	Neurology_II	TAX1BP1	Q86VP1
TBC1D17	0.124318	0.0921637	0.157494	0.473937	0.434973	0.517776	0.0724328	0.0453767	0.0991542	0.488613	0.450259	0.533541	OID20844	Neurology	TBC1D17	Q9HA65
TBC1D23	0.0456715	0.0270374	0.0640035	0.975592	0.945217	1.00667	0.0190312	0.00864811	0.0286516	0.988797	0.958286	1.01926	OID21286	Oncology	TBC1D23	Q9NUY8
TBC1D5	0.0347789	0.0159	0.0524139	0.905412	0.857425	0.955713	0.0031747	-0.00259901	0.00897985	0.919645	0.872292	0.973081	OID20521	Inflammation	TBC1D5	Q92609
TBCA	0.0238104	0.00644258	0.0419611	0.874131	0.843992	0.908609	0.0188551	0.00745269	0.028949	0.876753	0.843287	0.909565	OID30616	Inflammation_II	TBCA	O75347
TBCB	0.00975326	-0.00572444	0.0259115	1.10441	1.06707	1.14042	0.00604584	-0.00124972	0.0133775	1.10693	1.07117	1.1442	OID20993	Neurology	TBCB	Q99426
TBCC	0.011023	-0.00849168	0.0306193	0.896908	0.866544	0.926639	0.0168252	0.00645101	0.0277015	0.89361	0.865914	0.923489	OID20942	Neurology	TBCC	Q15814
TBL1X	0.02621	0.0124417	0.0407256	0.922474	0.892457	0.95272	0.0116492	0.00355793	0.0192199	0.929693	0.901332	0.960691	OID21220	Oncology	TBL1X	O60907
TBR1	-0.00217648	-0.00585735	0.000324055	0.497579	0.427448	0.574926	-0.000565254	-0.00280481	0.000348076	0.496795	0.433338	0.571604	OID30923	Neurology_II	TBR1	Q16650
TCL1A	0.082059	0.0582693	0.106053	1.07192	1.0215	1.12624	0.0880964	0.0629848	0.113133	1.06893	1.01768	1.12053	OID20987	Neurology	TCL1A	P56279
TCL1B	2.98603e-05	-0.00335395	0.002199	0.821482	0.74323	0.8992	-0.000387714	-0.00429173	0.00241243	0.822212	0.748749	0.898822	OID20058	Cardiometabolic	TCL1B	O95988
TCN1	0.214289	0.163585	0.259968	0.294374	0.271646	0.323143	0.236622	0.190477	0.277955	0.289761	0.269313	0.316453	OID30687	Inflammation_II	TCN1	P20061
TCN2	0.328511	0.276321	0.377493	0.283189	0.261151	0.310175	0.330699	0.272508	0.386353	0.281976	0.259085	0.30901	OID20341	Cardiometabolic	TCN2	P20062
TCOF1	0.024356	0.0106965	0.0378576	0.354768	0.316392	0.401755	0.0228488	0.0103312	0.0357978	0.352671	0.31447	0.397552	OID30316	Cardiometabolic_II	TCOF1	Q13428
TCP11	-0.000152635	-0.00291402	0.00157352	0.634979	0.555163	0.720109	-0.00250437	-0.00627611	-0.000281356	0.635828	0.554636	0.719227	OID31267	Oncology_II	TCP11	Q8WWU5
TCTN3	0.355811	0.318622	0.391273	0.267132	0.25458	0.279145	0.376728	0.343023	0.411402	0.262573	0.251089	0.274915	OID30326	Cardiometabolic_II	TCTN3	Q6NUS6
TDGF1	0.792027	0.772384	0.810437	0.715943	0.684898	0.749674	0.734801	0.711968	0.756411	0.808601	0.771835	0.843192	OID20816	Neurology	TDGF1	P13385
TDO2	0.00276511	-0.00800083	0.010176	0.399091	0.360425	0.438775	0.00558265	-0.000663221	0.0116039	0.398643	0.35907	0.439167	OID30910	Neurology_II	TDO2	P48775
TDP1	0.00576954	-0.00290894	0.0143628	0.793074	0.722789	0.863513	0.00351251	-0.00226827	0.00917148	0.792141	0.726935	0.858964	OID31403	Oncology_II	TDP1	Q9NUW8
TDRKH	0.0686267	0.0436121	0.0932155	0.915258	0.879409	0.954643	0.0523495	0.0346476	0.0712134	0.924344	0.887542	0.963102	OID20875	Neurology	TDRKH	Q9Y2W6
TEF	0.00111334	-0.00324168	0.00496054	0.456637	0.408759	0.512681	0.00190276	-0.00123791	0.00485752	0.454007	0.402707	0.511223	OID30103	Cardiometabolic_II	TEF	Q10587
TEK	0.287397	0.249387	0.322904	0.198899	0.190584	0.207514	0.280307	0.246435	0.314814	0.199804	0.191857	0.208676	OID21496	Oncology	TEK	Q02763
TERF1	-0.00304077	-0.00957871	0.000935462	0.292106	0.276222	0.309934	-0.000366015	-0.00313493	0.00078567	0.291429	0.27496	0.307695	OID30480	Inflammation_II	TERF1	P54274
TET2	-0.00231349	-0.00899624	0.00114746	1.0565	0.955296	1.15314	-0.00121039	-0.00568454	0.00104446	1.05816	0.963681	1.15289	OID31266	Oncology_II	TET2	Q6N021
TEX101	0.589001	0.560122	0.618021	0.487849	0.466406	0.509889	0.576866	0.547218	0.604448	0.494686	0.471354	0.519063	OID30971	Neurology_II	TEX101	Q9BY14
TEX33	-0.00266589	-0.00743982	0.00119541	0.424373	0.363118	0.491136	-0.00114789	-0.00450162	0.000223165	0.424203	0.356576	0.490588	OID31280	Oncology_II	TEX33	O43247
TF	0.109931	0.0802072	0.138291	0.211662	0.204582	0.218754	0.126393	0.101805	0.150451	0.209734	0.202819	0.217558	OID30783	Inflammation_II	TF	P02787
TFAP2A	-0.00259171	-0.00745106	0.000590399	0.605136	0.547311	0.670505	-0.00108569	-0.00396518	0.00067783	0.605815	0.551757	0.669369	OID30848	Neurology_II	TFAP2A	P05549
TFF1	0.107567	0.0804772	0.136926	0.855629	0.812987	0.897239	0.116615	0.0901336	0.142842	0.850474	0.810897	0.893195	OID21154	Neurology	TFF1	P04155
TFF2	0.0695436	0.0437137	0.0944997	0.647072	0.616302	0.679104	0.0787724	0.0535542	0.102587	0.642673	0.614118	0.670059	OID20787	Inflammation	TFF2	Q03403
TFF3	0.0383841	0.0140313	0.0665248	0.529586	0.452706	0.611757	0.0361715	0.0121435	0.0618536	0.528807	0.461396	0.60111	OID20371	Cardiometabolic	TFF3	Q07654
TFPI	0.101523	0.0653089	0.136883	0.360938	0.328295	0.398089	0.0827738	0.0557648	0.112773	0.364555	0.330697	0.400951	OID20388	Cardiometabolic	TFPI	P10646
TFPI2	0.137908	0.106576	0.173294	0.377829	0.35512	0.401468	0.141457	0.112363	0.169434	0.376742	0.354743	0.40026	OID21512	Oncology	TFPI2	P48307
TFRC	0.188046	0.151231	0.221672	0.356808	0.342373	0.371085	0.207442	0.176383	0.23815	0.352118	0.337433	0.367121	OID20369	Cardiometabolic	TFRC	P02786
TG	0.0908634	0.0635676	0.116609	1.11977	1.07033	1.17034	0.0939773	0.0706649	0.116976	1.11876	1.06666	1.17127	OID31359	Oncology_II	TG	P01266
TGFA	0.0222298	0.00985252	0.0338207	0.523516	0.500084	0.547233	0.0241845	0.0136826	0.0350015	0.523146	0.499755	0.547665	OID20600	Inflammation	TGFA	P01135
TGFB1	0.0820164	0.0614023	0.102483	0.421691	0.406194	0.437211	0.0876502	0.067097	0.107402	0.420839	0.404063	0.437378	OID20621	Inflammation	TGFB1	P01137
TGFB2	-0.00405969	-0.0124171	0.00323794	0.553186	0.514538	0.600941	0.0014516	-0.00220723	0.00464881	0.550129	0.513547	0.595384	OID31417	Oncology_II	TGFB2	P61812
TGFBI	0.229723	0.192036	0.2707	0.272096	0.256461	0.287689	0.235422	0.199178	0.274025	0.271606	0.256397	0.286608	OID20417	Cardiometabolic	TGFBI	Q15582
TGFBR1	0.000425448	-0.00422584	0.00408779	0.222451	0.204949	0.241596	0.0022446	-0.00250876	0.0063552	0.222778	0.20526	0.241786	OID30502	Inflammation_II	TGFBR1	P36897
TGFBR2	0.0962166	0.0723622	0.118614	0.359329	0.340883	0.378897	0.106289	0.0828815	0.128737	0.357585	0.338897	0.377232	OID21493	Oncology	TGFBR2	P37173
TGFBR3	0.0515897	0.0281635	0.0737381	0.340195	0.318495	0.361663	0.0559411	0.036047	0.0759367	0.339812	0.317595	0.362779	OID20255	Cardiometabolic	TGFBR3	Q03167
TGM2	0.103606	0.0792783	0.126442	0.804036	0.769642	0.837801	0.0285274	0.0139815	0.0425103	0.836457	0.805259	0.869897	OID20141	Cardiometabolic	TGM2	P21980
TGOLN2	0.294461	0.260237	0.327989	0.232864	0.219806	0.248439	0.301837	0.265387	0.337503	0.231579	0.217385	0.248244	OID30691	Inflammation_II	TGOLN2	O43493
THAP12	1.9222e-05	-0.00390048	0.00289638	0.961023	0.876064	1.04468	0.00148921	-0.00287294	0.00501526	0.958337	0.871614	1.04283	OID31238	Oncology_II	THAP12	O43422
THBD	0.114454	0.0822736	0.145589	0.304945	0.293106	0.317167	0.130205	0.102299	0.156425	0.302289	0.290043	0.315469	OID20231	Cardiometabolic	THBD	P07204
THBS2	0.121405	0.0920062	0.148934	0.405913	0.374046	0.439801	0.134131	0.103958	0.163546	0.402587	0.372526	0.437177	OID21104	Neurology	THBS2	P35442
THBS4	0.0829554	0.0562773	0.10937	0.506736	0.486487	0.528997	0.0869853	0.0621503	0.110947	0.505877	0.485605	0.526769	OID20368	Cardiometabolic	THBS4	P35443
THOP1	0.089272	0.0608619	0.115009	0.358383	0.331413	0.388499	0.060654	0.0389791	0.0810054	0.363911	0.340729	0.391664	OID20194	Cardiometabolic	THOP1	P52888
THPO	0.0688606	0.0468378	0.0913271	0.425453	0.404552	0.449658	0.0706801	0.0528887	0.0889421	0.425328	0.404816	0.448399	OID20098	Cardiometabolic	THPO	P40225
THRAP3	0.0026843	-0.0029654	0.00738051	1.17554	1.07699	1.2852	0.00142668	-0.00281106	0.00508673	1.17791	1.0776	1.27593	OID30053	Cardiometabolic_II	THRAP3	Q9Y2W1
THSD1	0.0180829	0.009588	0.0268465	0.320703	0.303223	0.342252	0.020534	0.011635	0.0295118	0.32133	0.302231	0.342289	OID30476	Inflammation_II	THSD1	Q9NS62
THTPA	0.0483815	0.0264748	0.0711385	0.87399	0.846529	0.902747	0.0383305	0.0210796	0.0561536	0.87792	0.850431	0.907387	OID31375	Oncology_II	THTPA	Q9BU02
THY1	0.100003	0.0788946	0.121827	0.321285	0.305595	0.337715	0.0939006	0.0728823	0.115132	0.322172	0.306414	0.337984	OID21050	Neurology	THY1	P04216
TIA1	0.0103371	-0.000103139	0.0197617	1.3324	1.28412	1.37972	0.011216	0.00400058	0.0178346	1.32949	1.27852	1.37213	OID20068	Cardiometabolic	TIA1	P31483
TIE1	0.0853096	0.061948	0.107676	0.451316	0.419153	0.483035	0.0823528	0.0608907	0.10321	0.452143	0.420504	0.485032	OID20303	Cardiometabolic	TIE1	P35590
TIGAR	0.00668782	-0.00139907	0.013699	0.539603	0.50627	0.575187	0.00330447	-0.00126262	0.00739058	0.540079	0.50582	0.575837	OID20894	Neurology	TIGAR	Q9NQ88
TIGIT	0.00306677	-0.00298361	0.00849781	0.363987	0.33594	0.399213	0.00452673	-0.00169645	0.0103912	0.36474	0.336347	0.400691	OID31320	Oncology_II	TIGIT	Q495A1
TIMD4	0.15732	0.122919	0.187393	0.465908	0.448181	0.484472	0.174875	0.149301	0.198396	0.461378	0.443003	0.479308	OID20375	Cardiometabolic	TIMD4	Q96H15
TIMM10	0.0274549	0.00596138	0.0466659	0.407823	0.389906	0.426045	0.023208	0.0107219	0.0353155	0.408084	0.390412	0.425776	OID30358	Cardiometabolic_II	TIMM10	P62072
TIMM8A	0.0288381	0.0159686	0.0414997	0.887756	0.854871	0.920056	0.0111247	0.00410838	0.018469	0.896246	0.865038	0.925503	OID31143	Neurology_II	TIMM8A	O60220
TIMP1	0.0571227	0.0363951	0.0771245	0.336878	0.313104	0.364643	0.0643228	0.0459983	0.0836364	0.335491	0.310359	0.364642	OID20418	Cardiometabolic	TIMP1	P01033
TIMP2	0.0535056	0.0305783	0.0703149	0.28379	0.219343	0.357938	0.0602347	0.00608199	0.0922952	0.283175	0.221752	0.350191	OID30318	Cardiometabolic_II	TIMP2	P16035
TIMP3	0.252065	0.222097	0.284552	1.28236	1.23629	1.32895	0.253378	0.220057	0.285501	1.28229	1.23706	1.32707	OID20684	Inflammation	TIMP3	P35625
TIMP4	0.154255	0.121645	0.188719	0.427121	0.404226	0.450053	0.162985	0.130505	0.194231	0.425261	0.402891	0.44861	OID21147	Neurology	TIMP4	Q99727
TINAGL1	0.0690337	0.0443158	0.0943782	0.24638	0.236223	0.256596	0.0837607	0.0614846	0.106396	0.244362	0.235024	0.254273	OID20180	Cardiometabolic	TINAGL1	Q9GZM7
TJAP1	0.0456376	0.0288125	0.0638472	0.914212	0.883289	0.944452	0.0122533	0.00402264	0.0205334	0.929373	0.898767	0.960498	OID21477	Oncology	TJAP1	Q5JTD0
TJP3	-0.00184148	-0.00674352	0.000681282	0.453973	0.399395	0.515148	-0.001592	-0.00572828	0.000262814	0.453011	0.398668	0.511015	OID30798	Neurology_II	TJP3	O95049
TK1	0.0024756	-0.00202916	0.00666979	0.446916	0.407101	0.490658	0.00260121	-0.0035109	0.00640334	0.446191	0.406705	0.489961	OID31294	Oncology_II	TK1	P04183
TLR1	0.0776515	0.0548502	0.101147	0.260574	0.23979	0.284441	0.0760852	0.0536019	0.0980726	0.261392	0.241663	0.287649	OID30532	Inflammation_II	TLR1	Q15399
TLR2	0.00136747	-0.00172267	0.00390617	0.230973	0.221625	0.239462	0.0001749	-0.00242217	0.00119673	0.231245	0.222264	0.240059	OID31290	Oncology_II	TLR2	O60603
TLR3	0.842178	0.820322	0.85938	0.276554	0.26091	0.29546	0.791274	0.765343	0.813878	0.317882	0.299994	0.337841	OID20612	Inflammation	TLR3	O15455
TLR4	0.0119052	-0.00386494	0.026261	0.283193	0.26844	0.300785	0.0196892	0.00841191	0.0308053	0.281905	0.266614	0.299159	OID30428	Inflammation_II	TLR4	O00206
TMCO5A	0.00169956	-0.0015084	0.00419972	0.565818	0.521255	0.614133	-0.00087942	-0.00337568	0.000374473	0.564939	0.518942	0.613134	OID30940	Neurology_II	TMCO5A	Q8N6Q1
TMED1	-0.000950676	-0.00486724	0.000952077	0.528316	0.488465	0.572376	-0.00105767	-0.0053513	0.000816468	0.528895	0.487924	0.572055	OID31278	Oncology_II	TMED1	Q13445
TMED10	-0.00068082	-0.00479568	0.00258697	0.482824	0.417436	0.557303	0.00204796	-0.00119697	0.00499127	0.483777	0.410402	0.556235	OID30068	Cardiometabolic_II	TMED10	P49755
TMED4	-0.00263713	-0.00969219	0.0013706	0.532253	0.485114	0.582186	-0.00184671	-0.0089768	0.00129562	0.529521	0.480675	0.586963	OID30154	Cardiometabolic_II	TMED4	Q7Z7H5
TMED8	0.0133611	-0.00649009	0.0326495	1.05532	1.01861	1.09042	0.010114	0.0024258	0.0178764	1.05757	1.0257	1.09114	OID31462	Oncology_II	TMED8	Q6PL24
TMEM106A	0.0173574	-0.00341773	0.0380539	0.735392	0.687104	0.792292	0.0288642	0.0122464	0.0454864	0.730235	0.68272	0.787935	OID31411	Oncology_II	TMEM106A	Q96A25
TMEM132A	0.17854	0.140943	0.217826	0.5711	0.542004	0.602321	0.177664	0.142397	0.210945	0.571928	0.543144	0.604097	OID30287	Cardiometabolic_II	TMEM132A	Q24JP5
TMEM25	0.032505	0.0190705	0.0469822	0.480956	0.43256	0.530603	0.0335764	0.0223935	0.0455094	0.480612	0.43553	0.531202	OID31015	Neurology_II	TMEM25	Q86YD3
TMOD4	-0.00229188	-0.00815815	0.00085231	0.408719	0.38061	0.438099	-0.00175309	-0.00717922	0.000540043	0.407952	0.379831	0.436322	OID31246	Oncology_II	TMOD4	Q9NZQ9
TMPRSS11B	-0.00124522	-0.00519545	0.00185051	0.794531	0.729393	0.865253	-0.000115078	-0.00276692	0.0015224	0.793367	0.725169	0.868394	OID30852	Neurology_II	TMPRSS11B	Q86T26
TMPRSS11D	0.0400018	0.0219575	0.0569388	0.398241	0.376851	0.421945	0.0434845	0.0249365	0.0612462	0.397249	0.376797	0.420505	OID31103	Neurology_II	TMPRSS11D	O60235
TMPRSS15	0.0694986	0.0505908	0.0885084	1.02444	0.991317	1.05557	0.0652095	0.0483695	0.0819182	1.02601	0.994422	1.05847	OID21364	Oncology	TMPRSS15	P98073
TMPRSS5	0.416358	0.382221	0.449101	0.340131	0.326489	0.353716	0.394456	0.35642	0.430509	0.346344	0.330704	0.362241	OID20947	Neurology	TMPRSS5	Q9H3S3
TMSB10	0.02748	0.0159641	0.0389323	0.854749	0.823527	0.885047	0.0267776	0.0142989	0.0394187	0.855098	0.824842	0.889766	OID21118	Neurology	TMSB10	P63313
TNC	0.153104	0.121164	0.187556	0.485295	0.466602	0.504561	0.171434	0.139586	0.201424	0.479775	0.461688	0.498544	OID20359	Cardiometabolic	TNC	P24821
TNF	0.0287016	0.0124072	0.0481948	0.43828	0.377146	0.511088	0.0293327	0.0110866	0.0505972	0.438691	0.378052	0.508357	OID20074;OID20473;OID20848;OID21237	Cardiometabolic;Inflammation;Neurology;Oncology	TNF;TNF;TNF;TNF	P01375;P01375;P01375;P01375
TNFAIP2	0.0395397	0.0226185	0.056885	0.502626	0.463955	0.544664	0.0199525	0.0100256	0.0311871	0.505976	0.469433	0.546532	OID31446	Oncology_II	TNFAIP2	Q03169
TNFAIP8	0.00488883	-0.00277247	0.0109286	0.415709	0.381305	0.457238	0.00368271	-0.000331618	0.00726393	0.415498	0.381641	0.46077	OID20433	Inflammation	TNFAIP8	O95379
TNFAIP8L2	0.00524768	-0.00889921	0.0188373	0.659702	0.631437	0.688346	0.00365349	-0.00353519	0.0105539	0.660223	0.63329	0.687195	OID30629	Inflammation_II	TNFAIP8L2	Q6P589
TNFRSF10A	0.170921	0.139762	0.200138	0.354248	0.337801	0.370694	0.177222	0.146796	0.204832	0.353437	0.337506	0.369868	OID20967	Neurology	TNFRSF10A	O00220
TNFRSF10B	0.125322	0.079345	0.188188	0.484946	0.379437	0.597251	0.145803	0.0999102	0.20577	0.481047	0.376721	0.603231	OID20981	Neurology	TNFRSF10B	O14763
TNFRSF10C	0.556148	0.524968	0.585436	0.371466	0.359258	0.384833	0.546357	0.51425	0.577375	0.375607	0.362174	0.389913	OID20265	Cardiometabolic	TNFRSF10C	O14798
TNFRSF11A	0.231096	0.19741	0.263263	0.38844	0.369713	0.407943	0.229301	0.199798	0.257681	0.388705	0.369177	0.408826	OID20646	Inflammation	TNFRSF11A	Q9Y6Q6
TNFRSF11B	0.19644	0.161809	0.230918	0.322032	0.303998	0.344604	0.207143	0.176168	0.23834	0.31925	0.301354	0.340659	OID20735	Inflammation	TNFRSF11B	O00300
TNFRSF12A	0.123891	0.0953941	0.155062	0.40729	0.384847	0.43346	0.127191	0.0975823	0.154985	0.406512	0.383646	0.428765	OID21482	Oncology	TNFRSF12A	Q9NP84
TNFRSF13B	0.0432666	0.0165053	0.0727022	0.37439	0.343839	0.406713	0.0579979	0.0352323	0.080215	0.373561	0.345206	0.408124	OID20702	Inflammation	TNFRSF13B	O14836
TNFRSF13C	0.152146	0.115154	0.1864	0.437415	0.40706	0.473122	0.161533	0.126447	0.196007	0.434354	0.404125	0.471087	OID20480	Inflammation	TNFRSF13C	Q96RJ3
TNFRSF14	0.0672095	0.0470161	0.0878686	0.333261	0.318475	0.348437	0.066128	0.0485421	0.0836426	0.332851	0.318737	0.347897	OID20783	Inflammation	TNFRSF14	Q92956
TNFRSF17	0.0674568	0.0463143	0.0873428	0.42397	0.403089	0.448365	0.0723965	0.0509196	0.0918754	0.42298	0.401595	0.447879	OID30589	Inflammation_II	TNFRSF17	Q02223
TNFRSF19	0.172403	0.144077	0.19981	0.32878	0.313229	0.345821	0.18217	0.154301	0.208728	0.32674	0.310412	0.34387	OID21446	Oncology	TNFRSF19	Q9NS68
TNFRSF1A	0.0932015	0.0732384	0.113384	0.331425	0.315403	0.348431	0.0939923	0.0723317	0.115755	0.331446	0.314089	0.348677	OID21155	Neurology	TNFRSF1A	P19438
TNFRSF1B	0.0657839	0.0414181	0.0906443	0.400056	0.364773	0.452946	0.0747273	0.0510065	0.0994504	0.398071	0.363669	0.449738	OID21145	Neurology	TNFRSF1B	P20333
TNFRSF21	0.0461341	0.0196274	0.0700697	0.294476	0.282478	0.306868	0.0458129	0.0232811	0.0673105	0.294293	0.282671	0.307277	OID21052	Neurology	TNFRSF21	O75509
TNFRSF4	0.0617701	0.0416704	0.0807667	0.425887	0.406931	0.446568	0.0772977	0.0577868	0.0990713	0.423082	0.402527	0.446432	OID20653	Inflammation	TNFRSF4	P43489
TNFRSF6B	0.115607	0.0856024	0.146161	0.613148	0.577459	0.650499	0.11711	0.089169	0.145086	0.612444	0.578493	0.650795	OID20964	Neurology	TNFRSF6B	O95407
TNFRSF8	0.0460032	0.0252001	0.0675214	0.494269	0.468307	0.521125	0.0604319	0.0397512	0.0802675	0.49089	0.463856	0.518445	OID21049	Neurology	TNFRSF8	P28908
TNFRSF9	0.0922135	0.0633741	0.118476	0.464693	0.431395	0.500842	0.095617	0.0726689	0.120611	0.462223	0.429176	0.496162	OID20985	Neurology	TNFRSF9	Q07011
TNFSF10	0.112298	0.0780064	0.146507	0.279756	0.268361	0.292049	0.110814	0.0793793	0.13987	0.279723	0.267719	0.290673	OID20611	Inflammation	TNFSF10	P50591
TNFSF11	0.0593418	0.0330467	0.0855003	0.683115	0.659058	0.705781	0.0645924	0.0434763	0.087265	0.681916	0.659324	0.705657	OID20592	Inflammation	TNFSF11	O14788
TNFSF12	0.136201	0.10511	0.166428	0.294279	0.283246	0.30484	0.137265	0.111863	0.164374	0.294203	0.283284	0.304373	OID20624	Inflammation	TNFSF12	O43508
TNFSF13	0.182314	0.152055	0.213388	0.280551	0.268276	0.293835	0.192192	0.161073	0.222513	0.279489	0.267265	0.292909	OID20733	Inflammation	TNFSF13	O75888
TNFSF13B	0.124378	0.0944811	0.154928	0.311716	0.294893	0.329159	0.136345	0.110473	0.162546	0.30916	0.29287	0.326272	OID20272	Cardiometabolic	TNFSF13B	Q9Y275
TNFSF14	0.0697048	0.0488522	0.0898533	0.610528	0.587293	0.63565	0.0738614	0.0537656	0.0943089	0.609799	0.589028	0.632607	OID20953	Neurology	TNFSF14	O43557
TNFSF8	0.0878451	0.0639496	0.110391	0.36257	0.345751	0.381005	0.0962472	0.0756116	0.116188	0.360851	0.343734	0.378817	OID30384	Cardiometabolic_II	TNFSF8	P32971
TNIP1	0.0471193	0.0288243	0.0635699	0.93844	0.903094	0.97304	0.0111363	0.00286673	0.0190726	0.956679	0.923251	0.993576	OID31120	Neurology_II	TNIP1	Q15025
TNN	0.566392	0.536056	0.598182	0.300859	0.289274	0.311845	0.565113	0.535737	0.594324	0.301222	0.289158	0.313515	OID30412	Cardiometabolic_II	TNN	Q9UQP3
TNNI3	0.00528733	-0.00344778	0.014119	0.873022	0.821173	0.924836	0.00470528	-0.00608735	0.0138834	0.874373	0.824492	0.93054	OID20050	Cardiometabolic	TNNI3	P19429
TNPO1	-0.00370521	-0.00944324	0.000343368	0.377083	0.324633	0.459664	-0.00139356	-0.00495997	0.00023006	0.375053	0.325991	0.456411	OID31330	Oncology_II	TNPO1	Q92973
TNR	0.150064	0.118666	0.180061	0.476249	0.453599	0.503129	0.163163	0.132283	0.193561	0.472976	0.448416	0.499948	OID20957	Neurology	TNR	Q92752
TNXB	0.175268	0.131663	0.218598	0.265695	0.25061	0.28138	0.185084	0.140858	0.227369	0.264069	0.248663	0.279449	OID21107	Neurology	TNXB	P22105
TOMM20	0.00883336	-0.00783986	0.0249839	0.79063	0.760394	0.822555	0.0181013	0.00979038	0.0263734	0.786216	0.756352	0.81733	OID30353	Cardiometabolic_II	TOMM20	Q15388
TOP1	0.386642	0.346564	0.423395	0.926968	0.89312	0.960118	0.368416	0.333314	0.402732	0.940754	0.908179	0.973475	OID31449	Oncology_II	TOP1	P11387
TOP1MT	-0.00258858	-0.00826523	0.00105389	0.474598	0.431003	0.522105	-0.00142276	-0.00504031	0.000225332	0.47573	0.432827	0.51978	OID31233	Oncology_II	TOP1MT	Q969P6
TOP2B	0.0382765	0.0185161	0.0575046	0.826805	0.786492	0.867074	0.0332476	0.0204596	0.046827	0.828714	0.789303	0.869648	OID30559	Inflammation_II	TOP2B	Q02880
TOR1AIP1	0.14786	0.104851	0.192139	0.521077	0.464949	0.579834	0.136993	0.0971022	0.177956	0.524292	0.46843	0.581842	OID30195	Cardiometabolic_II	TOR1AIP1	Q5JTV8
TP53	0.00163202	-0.00625644	0.00760419	0.468372	0.446827	0.489689	0.00265065	-0.00121622	0.00601554	0.468616	0.447716	0.491749	OID21232	Oncology	TP53	P04637
TP53BP1	0.0142482	0.00299376	0.0254591	0.887161	0.857634	0.916457	0.0172136	0.00654255	0.027304	0.886896	0.856051	0.918677	OID30470	Inflammation_II	TP53BP1	Q12888
TP53I3	0.143141	0.111109	0.174534	0.514008	0.490197	0.538988	0.134266	0.105571	0.160179	0.517463	0.493819	0.54331	OID30632	Inflammation_II	TP53I3	Q53FA7
TP53INP1	0.000954528	-0.00325931	0.00449892	0.313127	0.276341	0.352859	0.00233541	-0.00335903	0.00673959	0.312736	0.277176	0.352812	OID20120	Cardiometabolic	TP53INP1	Q96A56
TP73	0.000289652	-0.00238652	0.0021988	0.344725	0.33023	0.358509	-0.000329257	-0.00310168	0.00152671	0.344907	0.32962	0.359076	OID30879	Neurology_II	TP73	O15350
TPBGL	-0.00321352	-0.00633373	-0.000402077	0.438677	0.390667	0.489161	-0.00125669	-0.00417624	0.000130658	0.438883	0.392789	0.490679	OID30928	Neurology_II	TPBGL	P0DKB5
TPD52L2	0.00957456	0.000907797	0.0173567	1.08352	1.04703	1.11766	0.00873173	0.0014075	0.0156407	1.08373	1.04359	1.12165	OID30609	Inflammation_II	TPD52L2	O43399
TPK1	0.119494	0.0964381	0.14433	0.27593	0.264628	0.288292	0.1297	0.107891	0.151962	0.274464	0.262827	0.287135	OID30338	Cardiometabolic_II	TPK1	Q9H3S4
TPM3	0.0134297	0.00407766	0.0231782	0.413733	0.389014	0.43901	0.0125379	0.00230443	0.0230274	0.414279	0.392054	0.438268	OID30058	Cardiometabolic_II	TPM3	P06753
TPMT	0.0890336	0.0475897	0.123205	0.774577	0.714436	0.843049	0.086793	0.0491408	0.123347	0.774146	0.713759	0.839164	OID21270	Oncology	TPMT	P51580
TPP1	0.0640069	0.0418374	0.0858803	0.489328	0.460753	0.518891	0.0799887	0.0590799	0.101803	0.484807	0.455248	0.517987	OID20750	Inflammation	TPP1	O14773
TPPP2	-0.00587927	-0.0171816	0.00092866	0.755149	0.701386	0.814074	-0.00182794	-0.00806483	0.000987835	0.753186	0.695798	0.811399	OID31274	Oncology_II	TPPP2	P59282
TPPP3	0.000335683	-0.00431413	0.00307227	0.438648	0.389303	0.493064	-0.000790155	-0.00656175	0.00328594	0.439662	0.392525	0.494174	OID20842	Neurology	TPPP3	Q9BW30
TPR	0.0115581	0.00145348	0.0213953	0.54709	0.482491	0.608894	0.00550606	-0.000560735	0.0115483	0.549253	0.487954	0.615076	OID30143	Cardiometabolic_II	TPR	P12270
TPRKB	-0.00300234	-0.0108017	0.00104738	0.605116	0.55546	0.658815	-0.00366157	-0.0114541	5.16268e-05	0.60404	0.553327	0.658823	OID31234	Oncology_II	TPRKB	Q9Y3C4
TPSAB1	0.604196	0.562936	0.644335	0.37183	0.351471	0.393088	0.524099	0.484527	0.561503	0.407867	0.385687	0.429805	OID20642	Inflammation	TPSAB1	Q15661
TPSD1	0.0373287	0.0170275	0.0613814	0.411956	0.349901	0.478095	0.0391742	0.0224561	0.0575026	0.410908	0.346688	0.482336	OID30982	Neurology_II	TPSD1	Q9BZJ3
TPSG1	-0.00358018	-0.00932716	0.000178108	0.270841	0.247931	0.297779	-0.000625589	-0.00283923	0.000125993	0.269544	0.246725	0.294571	OID30424	Inflammation_II	TPSG1	Q9NRR2
TPT1	-0.00158815	-0.00716359	0.00206185	0.721989	0.622859	0.841765	-0.000854998	-0.00518262	0.00102469	0.725027	0.622467	0.8483	OID20476	Inflammation	TPT1	P13693
TRAF2	0.043162	0.0240626	0.0616122	0.787543	0.756064	0.81866	0.00575688	-0.00175319	0.0129358	0.800398	0.770494	0.830456	OID20507	Inflammation	TRAF2	Q12933
TRAF3	0.0162915	0.0041387	0.0284643	0.397134	0.357763	0.439078	0.0120379	0.00215997	0.0220357	0.397306	0.358727	0.441312	OID30479	Inflammation_II	TRAF3	Q13114
TRAF3IP2	-0.00708379	-0.0143626	-0.0011845	0.519996	0.453726	0.58722	-0.00197757	-0.00663575	0.000293962	0.518818	0.455316	0.582364	OID30054	Cardiometabolic_II	TRAF3IP2	O43734
TRDMT1	0.0185701	0.00970748	0.026974	0.869119	0.807653	0.932506	0.0166541	0.0088642	0.0237082	0.869733	0.814281	0.932334	OID31335	Oncology_II	TRDMT1	O14717
TREH	0.580909	0.548213	0.612491	0.517903	0.498611	0.537362	0.558717	0.528809	0.586771	0.531252	0.511626	0.549965	OID30388	Cardiometabolic_II	TREH	O43280
TREM2	0.234662	0.197381	0.270997	0.548243	0.52609	0.570297	0.242828	0.203545	0.277953	0.545293	0.523422	0.56652	OID20731	Inflammation	TREM2	Q9NZC2
TREML1	0.0169701	0.00152393	0.0324784	0.527845	0.507518	0.549142	0.0201007	0.00856211	0.0307723	0.526579	0.505017	0.546805	OID30682	Inflammation_II	TREML1	Q86YW5
TREML2	0.070127	0.0429791	0.0966571	0.37302	0.355769	0.391759	0.084098	0.0623463	0.107337	0.370037	0.352855	0.391194	OID21120	Neurology	TREML2	Q5T2D2
TRIAP1	0.0230344	0.00350428	0.0426347	0.703158	0.676047	0.729396	0.0309424	0.0197223	0.0414402	0.700814	0.673406	0.726851	OID21403	Oncology	TRIAP1	O43715
TRIM21	0.0439252	0.0287103	0.0591476	0.833239	0.783737	0.882062	0.0207109	0.00856047	0.032503	0.842542	0.794265	0.89339	OID20533	Inflammation	TRIM21	P19474
TRIM24	0.0184483	0.00458854	0.0315179	0.667451	0.632505	0.702656	0.0115982	0.00385139	0.0186395	0.669679	0.638464	0.708819	OID31271	Oncology_II	TRIM24	O15164
TRIM25	0.0417308	0.0272588	0.0565155	1.11808	1.08073	1.1521	0.0119245	0.00496566	0.0182119	1.13477	1.0959	1.17352	OID31482	Oncology_II	TRIM25	Q14258
TRIM26	0.00356742	-0.000269168	0.00751912	0.57363	0.515311	0.631081	-0.000200136	-0.00293404	0.00121507	0.573756	0.518961	0.627079	OID31207	Oncology_II	TRIM26	Q12899
TRIM40	0.0298841	0.0112894	0.0480325	0.738405	0.698672	0.778328	0.0283619	0.0106141	0.0445225	0.740603	0.699443	0.779106	OID30885	Neurology_II	TRIM40	Q6P9F5
TRIM5	0.0731132	0.0461816	0.0993555	0.938989	0.90716	0.970785	0.0567458	0.0364958	0.0771573	0.947301	0.916629	0.980478	OID20526	Inflammation	TRIM5	Q9C035
TRIM58	0.0348142	0.0163922	0.052736	0.881601	0.85305	0.910305	0.0306549	0.0188314	0.0421298	0.883622	0.854408	0.91215	OID31429	Oncology_II	TRIM58	Q8NG06
TRPV3	-0.00194992	-0.00484085	2.13224e-05	0.529204	0.473097	0.590528	-0.00152991	-0.00627979	0.000172238	0.526991	0.471826	0.585017	OID30128	Cardiometabolic_II	TRPV3	Q8NET8
TSC1	0.0106432	0.00551926	0.0156356	0.759344	0.680678	0.838331	0.00468202	-0.000571683	0.00926034	0.764916	0.68501	0.844287	OID30478	Inflammation_II	TSC1	Q92574
TSC22D1	0.0208512	0.0110114	0.0315458	0.689002	0.652916	0.732594	0.0119103	0.00338325	0.019611	0.691544	0.656618	0.73392	OID31016	Neurology_II	TSC22D1	Q15714
TSHB	0.0391676	0.0157965	0.0628517	0.808456	0.760707	0.862432	0.051394	0.0338071	0.0700316	0.805048	0.752213	0.862095	OID20129	Cardiometabolic	TSHB	P01222
TSLP	0.000231489	-0.00266896	0.00259267	0.646757	0.577186	0.719816	-0.00178078	-0.00623659	7.44023e-05	0.646541	0.572913	0.726476	OID20056	Cardiometabolic	TSLP	Q969D9
TSNAX	0.0199303	0.009186	0.0310556	0.409886	0.386917	0.43455	0.00205038	-0.00483281	0.0081741	0.413527	0.392059	0.437716	OID30185	Cardiometabolic_II	TSNAX	Q99598
TSPAN1	0.223076	0.181999	0.264997	0.581419	0.529034	0.633445	0.150595	0.12336	0.174145	0.607764	0.55604	0.662448	OID20078	Cardiometabolic	TSPAN1	O60635
TSPAN15	-0.00242969	-0.00726151	0.00169452	0.515833	0.458442	0.575191	-0.000223619	-0.00368585	0.00169882	0.514908	0.458708	0.576736	OID30095	Cardiometabolic_II	TSPAN15	O95858
TSPAN7	-0.00281263	-0.00930454	0.00273734	0.929173	0.85688	1.0007	-0.00212816	-0.0105893	0.00350941	0.930218	0.860424	1.00152	OID30810	Neurology_II	TSPAN7	P41732
TSPAN8	0.208813	0.178455	0.239321	0.954646	0.921308	0.990664	0.216969	0.183566	0.248079	0.949863	0.917757	0.982043	OID31470	Oncology_II	TSPAN8	P19075
TSPYL1	0.0105192	0.00227432	0.0186094	0.417335	0.393859	0.445221	0.00928545	0.00276497	0.0153591	0.415443	0.391508	0.440705	OID30512	Inflammation_II	TSPYL1	Q9H0U9
TST	0.0174387	0.00904732	0.0263858	0.828275	0.797761	0.860125	0.0114602	0.00532304	0.0174796	0.831012	0.800046	0.862457	OID20868	Neurology	TST	Q16762
TTF2	0.0428727	0.0240187	0.0615394	0.502003	0.474596	0.533077	0.0395048	0.0203699	0.0587695	0.502972	0.473897	0.535708	OID30942	Neurology_II	TTF2	Q9UNY4
TTN	0.0125	0.00294637	0.0215917	0.719852	0.65289	0.787776	0.0136575	0.00490764	0.0225606	0.718859	0.655916	0.789401	OID30108	Cardiometabolic_II	TTN	Q8WZ42
TTR	0.128049	0.101082	0.154605	0.24919	0.240054	0.258892	0.112245	0.0844613	0.137377	0.251305	0.241642	0.26078	OID30782	Inflammation_II	TTR	P02766
TUBB3	-0.000888618	-0.0049857	0.00189473	0.278768	0.265185	0.295309	-0.000748842	-0.00326873	0.00055425	0.278288	0.264279	0.293843	OID30799	Neurology_II	TUBB3	Q13509
TWF2	0.0221567	0.00645747	0.0375453	0.865232	0.836212	0.896295	0.00904776	0.00166156	0.0165111	0.870914	0.840956	0.899477	OID30386	Cardiometabolic_II	TWF2	Q6IBS0
TXK	-0.0025014	-0.00819967	0.00136355	0.849542	0.782164	0.917901	-0.000650916	-0.00616258	0.00281802	0.849415	0.780076	0.922075	OID31262	Oncology_II	TXK	P42681
TXLNA	0.0357941	0.0222206	0.0489706	0.986173	0.953059	1.01791	0.0186853	0.00798035	0.0293276	0.995261	0.963149	1.02753	OID20952	Neurology	TXLNA	P40222
TXN	0.0144742	-0.000639341	0.0299865	0.472392	0.420557	0.538082	0.00508491	-0.00158078	0.0123281	0.473543	0.425482	0.531169	OID30670	Inflammation_II	TXN	P10599
TXNDC15	0.390358	0.351499	0.427691	0.23125	0.221519	0.24058	0.397054	0.360515	0.431091	0.230103	0.221169	0.239194	OID21495	Oncology	TXNDC15	Q96J42
TXNDC5	0.0231366	0.00937702	0.0378064	0.758796	0.730288	0.785843	0.0199242	0.0104901	0.0294615	0.760288	0.732598	0.788393	OID21012	Neurology	TXNDC5	Q8NBS9
TXNDC9	0.0127122	0.00489362	0.0211833	0.548691	0.519293	0.582385	0.00757348	0.00297866	0.0116365	0.548743	0.520971	0.578808	OID31121	Neurology_II	TXNDC9	O14530
TXNL1	0.0064606	-0.00189217	0.0146714	1.02916	0.957904	1.10695	0.00907239	0.000266168	0.0168991	1.02922	0.954617	1.10338	OID30872	Neurology_II	TXNL1	O43396
TXNRD1	0.0226068	0.00816775	0.0367475	0.526391	0.50277	0.549908	0.0137557	0.00424087	0.0228719	0.527812	0.504628	0.552607	OID21135	Neurology	TXNRD1	Q16881
TYMP	0.0264044	0.00958489	0.0438442	0.738701	0.712311	0.765041	0.0184563	0.00534192	0.030766	0.74113	0.71574	0.769289	OID20234	Cardiometabolic	TYMP	P19971
TYRO3	0.268447	0.224679	0.308315	0.266758	0.256677	0.277384	0.285347	0.250969	0.321563	0.263467	0.254161	0.273121	OID20161	Cardiometabolic	TYRO3	Q06418
TYRP1	0.00436688	-0.00223986	0.010317	0.624475	0.603441	0.645447	0.00395944	-0.00330968	0.0111792	0.624114	0.603086	0.645684	OID30517	Inflammation_II	TYRP1	P17643
UBAC1	0.105389	0.0795199	0.129368	0.365808	0.35213	0.380139	0.0293998	0.014873	0.0433154	0.380779	0.367459	0.393715	OID21336	Oncology	UBAC1	Q9BSL1
UBE2B	0.00560368	-0.00109951	0.0126123	0.307914	0.285876	0.329793	-0.000262213	-0.00549347	0.00331102	0.308267	0.288375	0.329906	OID31368	Oncology_II	UBE2B	P63146
UBE2L6	0.0490368	0.0278851	0.0713255	0.639867	0.614082	0.667372	0.0480674	0.0343056	0.0626126	0.641045	0.616896	0.667289	OID30321	Cardiometabolic_II	UBE2L6	O14933
UBE2Z	0.00275505	-0.00166529	0.00726131	0.606427	0.54941	0.668219	-0.000349536	-0.00530414	0.00315657	0.607584	0.547851	0.671095	OID30427	Inflammation_II	UBE2Z	Q9H832
UBQLN3	-0.00275755	-0.0106696	0.00432448	0.495941	0.449698	0.541312	0.000733153	-0.00233787	0.0025392	0.492939	0.448507	0.53632	OID30096	Cardiometabolic_II	UBQLN3	Q9H347
UBXN1	0.032736	0.0159615	0.0492971	0.704982	0.674852	0.734757	0.0137317	0.00338736	0.0233222	0.71208	0.683199	0.741835	OID30654	Inflammation_II	UBXN1	Q04323
UFD1	0.00114434	-0.0182095	0.0199421	1.40967	1.36334	1.45512	0.00645981	-2.87099e-05	0.0127532	1.40655	1.36347	1.45033	OID31486	Oncology_II	UFD1	Q92890
UGDH	0.00225209	-0.00305232	0.00746401	1.10532	1.01222	1.21291	0.0036162	0.000201078	0.0069143	1.10487	1.01258	1.19966	OID30081	Cardiometabolic_II	UGDH	O60701
UHRF2	-0.00316396	-0.00737885	0.00033362	0.325069	0.294911	0.356292	-0.000900112	-0.00409606	-2.84554e-05	0.324968	0.295894	0.356282	OID30171	Cardiometabolic_II	UHRF2	Q96PU4
ULBP2	0.168202	0.136319	0.201028	0.387847	0.368751	0.406174	0.175602	0.143957	0.204961	0.386367	0.368015	0.405596	OID20919	Neurology	ULBP2	Q9BZM5
UMOD	0.485657	0.44522	0.525476	0.462697	0.443603	0.484656	0.4815	0.445122	0.516125	0.464671	0.444315	0.485755	OID20237	Cardiometabolic	UMOD	P07911
UNC5D	0.0117682	0.00046976	0.0222606	0.268851	0.254887	0.283378	0.00713326	-0.00106333	0.0145158	0.269519	0.25545	0.284097	OID30447	Inflammation_II	UNC5D	Q6UXZ4
UNC79	0.00721234	-0.00111859	0.0149136	0.59733	0.552172	0.646746	0.00462948	-0.000490343	0.00930754	0.597196	0.556998	0.644036	OID31181	Oncology_II	UNC79	Q9P2D8
UNG	-0.00154452	-0.00590289	0.0019127	0.37865	0.327872	0.448044	-0.00122189	-0.00655827	0.00113795	0.379436	0.330647	0.447131	OID31419	Oncology_II	UNG	P13051
UPB1	0.0414074	0.0264586	0.0555128	0.986231	0.946156	1.02682	0.041086	0.0270784	0.0550545	0.983445	0.944125	1.02458	OID30352	Cardiometabolic_II	UPB1	Q9UBR1
UPK3A	-0.0127886	-0.0223852	-0.00342615	0.482758	0.451511	0.5151	-0.000490279	-0.00284607	0.000444212	0.480711	0.450554	0.515337	OID30794	Neurology_II	UPK3A	O75631
UPK3BL1	-0.00814422	-0.0142096	-0.00179409	0.549571	0.473287	0.631634	-0.00124208	-0.00655859	0.000156819	0.545107	0.466668	0.622855	OID31281	Oncology_II	UPK3BL1	B0FP48
UROD	0.160012	0.131493	0.186605	0.660385	0.635093	0.686999	0.136109	0.109587	0.159985	0.669386	0.644635	0.695534	OID30603	Inflammation_II	UROD	P06132
UROS	0.00742307	0.00144176	0.0130529	0.71843	0.659583	0.778926	0.00944095	0.00353099	0.0142781	0.717029	0.659747	0.778954	OID30964	Neurology_II	UROS	P10746
USO1	0.0295099	0.0156137	0.0432486	0.979328	0.941854	1.01426	0.007916	0.000739359	0.0152845	0.990931	0.955733	1.02943	OID21367	Oncology	USO1	O60763
USP25	0.0385517	0.023497	0.0535985	0.732398	0.705253	0.757933	0.00673497	-0.000704168	0.013677	0.743663	0.718286	0.767891	OID31428	Oncology_II	USP25	Q9UHP3
USP28	0.0107229	0.00247381	0.0187542	0.388327	0.34832	0.43295	0.0062189	0.000408583	0.0114263	0.390039	0.348727	0.430145	OID31084	Neurology_II	USP28	Q96RU2
USP47	0.0032519	-0.00219203	0.00867268	0.850198	0.799553	0.907018	0.00217353	-0.00220797	0.00619223	0.85153	0.798106	0.906456	OID30119	Cardiometabolic_II	USP47	Q96K76
USP8	0.0389112	0.021198	0.0584527	1.05394	1.01281	1.0979	0.0253254	0.0124733	0.0374987	1.06195	1.01984	1.10394	OID20110	Cardiometabolic	USP8	P40818
UXS1	0.0305846	0.0109301	0.0499157	0.579548	0.528492	0.638495	0.0407976	0.0236567	0.0586468	0.575463	0.525275	0.636765	OID21189	Oncology	UXS1	Q8NBZ7
VAMP5	-0.00151057	-0.011727	0.00767521	0.60721	0.552194	0.672541	0.00627696	-0.000102882	0.0119984	0.60414	0.548401	0.666202	OID20071	Cardiometabolic	VAMP5	O95183
VAMP8	0.0198212	-0.00250065	0.0403743	0.908953	0.878674	0.939776	0.0219384	0.0100238	0.0332464	0.906851	0.875449	0.941215	OID30555	Inflammation_II	VAMP8	Q9BV40
VASH1	0.010637	-0.00373847	0.0249503	0.894435	0.864805	0.926826	0.00845406	-0.000714575	0.0168906	0.896963	0.866037	0.929335	OID20516	Inflammation	VASH1	Q7L8A9
VASN	0.119334	0.0800472	0.153616	0.288675	0.271518	0.311634	0.130906	0.0876405	0.169821	0.286447	0.26873	0.312056	OID20345	Cardiometabolic	VASN	Q6EMK4
VASP	0.0156096	0.005443	0.02579	0.751525	0.724837	0.780556	0.00413881	-0.00259112	0.0104266	0.755648	0.728587	0.784786	OID30692	Inflammation_II	VASP	P50552
VAT1	0.0649707	0.0463301	0.0826452	0.216097	0.206834	0.226095	0.0666505	0.0511679	0.0829163	0.215874	0.20741	0.225065	OID21382	Oncology	VAT1	Q99536
VAV3	0.031477	0.0153939	0.0476062	1.00115	0.966565	1.03634	0.00639777	-4.04614e-05	0.0125829	1.0139	0.981887	1.04655	OID30795	Neurology_II	VAV3	Q9UKW4
VCAM1	0.054672	0.0326579	0.0775513	0.296056	0.281759	0.311008	0.0593097	0.0381014	0.0793443	0.295334	0.281541	0.309731	OID20396	Cardiometabolic	VCAM1	P19320
VCAN	0.253148	0.211423	0.293688	0.283207	0.270674	0.298958	0.259559	0.221267	0.294345	0.282094	0.268624	0.297122	OID21026	Neurology	VCAN	P13611
VCPKMT	-0.000579005	-0.00456371	0.0032466	0.862769	0.775569	0.951454	-1.27469e-05	-0.00376588	0.0029273	0.861477	0.780384	0.945256	OID31179	Oncology_II	VCPKMT	Q9H867
VEGFA	0.343142	0.309592	0.377286	0.534778	0.515983	0.555429	0.340299	0.309159	0.371709	0.536498	0.516845	0.557196	OID20650	Inflammation	VEGFA	P15692
VEGFB	0.0438097	0.026708	0.0608754	0.299235	0.286303	0.313438	0.0390636	0.0218561	0.0559965	0.300477	0.28691	0.314606	OID30554	Inflammation_II	VEGFB	P49765
VEGFC	0.011696	-0.013932	0.0369371	0.606367	0.5848	0.626236	0.0345934	0.0178803	0.0511423	0.599057	0.578145	0.619087	OID21524	Oncology	VEGFC	P49767
VEGFD	0.0493744	0.0329232	0.0668731	0.393515	0.379868	0.408548	0.0567612	0.0380909	0.0753364	0.392228	0.376325	0.407632	OID20662	Inflammation	VEGFD	O43915
VGF	0.0307852	0.0144956	0.0465116	0.316481	0.304045	0.329439	0.0232762	0.00949426	0.0358633	0.317777	0.305336	0.331053	OID31067	Neurology_II	VGF	O15240
VIM	0.00255901	-0.00136028	0.00594125	1.28827	1.19274	1.38092	-0.000373609	-0.00329447	0.00118266	1.29302	1.20315	1.39167	OID20053	Cardiometabolic	VIM	P08670
VIPR1	-0.0014472	-0.00698881	0.00292253	0.226481	0.214305	0.241324	0.00078153	-0.00194406	0.00261376	0.225976	0.212509	0.239653	OID30193	Cardiometabolic_II	VIPR1	P32241
VIT	0.332207	0.293373	0.3702	0.342601	0.32865	0.356901	0.337214	0.299811	0.376161	0.341565	0.326827	0.356221	OID30334	Cardiometabolic_II	VIT	Q6UXI7
VMO1	0.558925	0.505116	0.610118	0.502266	0.480204	0.527092	0.497967	0.459536	0.535676	0.536057	0.512628	0.561082	OID21381	Oncology	VMO1	Q7Z5L0
VNN1	0.402842	0.362227	0.443899	0.596671	0.574596	0.618073	0.400523	0.361579	0.433945	0.59755	0.575765	0.620319	OID30711	Inflammation_II	VNN1	O95497
VNN2	0.30545	0.26331	0.348332	0.428197	0.410076	0.447517	0.322445	0.281194	0.361466	0.422747	0.404222	0.441665	OID21310	Oncology	VNN2	O95498
VPS28	0.0192931	0.00564271	0.0336699	0.686872	0.650944	0.728119	0.00845033	0.00225345	0.014301	0.690939	0.65682	0.728937	OID31273	Oncology_II	VPS28	Q9UK41
VPS37A	0.0283005	0.014531	0.0420434	0.875801	0.840107	0.914194	0.00662951	-0.00247422	0.0154253	0.885095	0.847684	0.926613	OID21355	Oncology	VPS37A	Q8NEZ2
VPS4B	0.00211043	-0.0118669	0.0159154	0.993619	0.948667	1.05007	0.000261899	-0.00786657	0.0076265	0.994162	0.952019	1.05018	OID31386	Oncology_II	VPS4B	O75351
VPS53	0.0324434	0.0176435	0.0460022	0.864606	0.833474	0.89613	0.00639153	0.000661779	0.0127839	0.875921	0.84466	0.906998	OID21281	Oncology	VPS53	Q5VIR6
VSIG10	0.186264	0.14348	0.236931	0.340085	0.29569	0.392359	0.189248	0.14073	0.243755	0.339475	0.292816	0.391053	OID31400	Oncology_II	VSIG10	Q8N0Z9
VSIG10L	0.0196199	0.00801219	0.0308021	0.337175	0.301312	0.378719	0.0201931	0.00678514	0.0337238	0.336893	0.303142	0.378758	OID30189	Cardiometabolic_II	VSIG10L	Q86VR7
VSIG2	0.0821592	0.0583145	0.108082	0.611958	0.580041	0.642781	0.0863625	0.0610895	0.110466	0.610771	0.578129	0.642694	OID31371	Oncology_II	VSIG2	Q96IQ7
VSIG4	0.074004	0.0421152	0.103596	0.453083	0.425707	0.485017	0.0721065	0.044803	0.101829	0.453404	0.425796	0.487475	OID21144	Neurology	VSIG4	Q9Y279
VSIR	0.0705646	0.0459443	0.0966508	0.652484	0.623246	0.685392	0.076097	0.0544268	0.0972551	0.650283	0.619148	0.681064	OID20131	Cardiometabolic	VSIR	Q9H7M9
VSNL1	0.239016	0.20577	0.274007	0.370342	0.353869	0.387407	0.232467	0.197756	0.265672	0.371926	0.355145	0.389997	OID31105	Neurology_II	VSNL1	P62760
VSTM1	0.407508	0.356981	0.449458	0.414281	0.388185	0.444308	0.406502	0.362919	0.448999	0.414897	0.389368	0.444295	OID20851	Neurology	VSTM1	Q6UX27
VSTM2B	-0.00576246	-0.0142328	0.000617233	0.460241	0.40947	0.521665	-0.000791388	-0.00511629	0.00257371	0.458895	0.406425	0.51231	OID31272	Oncology_II	VSTM2B	A6NLU5
VSTM2L	0.016931	0.0047255	0.0286266	0.62576	0.569287	0.683278	0.0167947	0.00756734	0.0263523	0.626035	0.573017	0.684027	OID20067	Cardiometabolic	VSTM2L	Q96N03
VTA1	0.00858257	-0.00660659	0.0245023	0.784694	0.757016	0.813612	0.0106314	0.00227668	0.0188877	0.782957	0.756963	0.809975	OID21016	Neurology	VTA1	Q9NP79
VTCN1	0.00155652	-0.00353356	0.00616343	0.337031	0.311611	0.373447	0.00381477	-0.00348436	0.010635	0.336983	0.308813	0.374399	OID21164	Oncology	VTCN1	Q7Z7D3
VTI1A	0.0227079	0.00334915	0.0411298	0.608627	0.578503	0.639197	0.0141724	0.00800751	0.020463	0.611373	0.580188	0.641062	OID30640	Inflammation_II	VTI1A	Q96AJ9
VWA1	0.0585488	0.0313666	0.0846492	0.485537	0.466919	0.506318	0.0624636	0.0400921	0.0838224	0.485531	0.465408	0.506532	OID21421	Oncology	VWA1	Q6PCB0
VWA5A	-0.00112903	-0.00950282	0.00373639	0.808829	0.719685	0.892928	0.000144441	-0.00248004	0.00187833	0.808892	0.720297	0.90029	OID31198	Oncology_II	VWA5A	O00534
VWC2	0.220199	0.19066	0.24889	0.410025	0.395089	0.425793	0.226738	0.194605	0.257272	0.407932	0.39175	0.424013	OID20936	Neurology	VWC2	Q2TAL6
VWC2L	0.0238323	0.00879477	0.0390058	0.446003	0.399879	0.494843	0.0211532	0.00725348	0.0347577	0.446616	0.402616	0.497497	OID31002	Neurology_II	VWC2L	B2RUY7
VWF	0.0444289	0.022669	0.0659578	0.833144	0.802533	0.865433	0.0511488	0.0300685	0.0742498	0.830156	0.80008	0.859787	OID20256	Cardiometabolic	VWF	P04275
WARS	0.0524344	0.0335132	0.071262	0.398546	0.377545	0.419865	0.0508087	0.0340533	0.0678687	0.399148	0.381233	0.419959	OID21084	Neurology	WARS1	P23381
WAS	0.013911	0.00693703	0.0209507	0.752547	0.70817	0.799997	0.0113046	0.00255052	0.0200023	0.753224	0.709817	0.797787	OID20479	Inflammation	WAS	P42768
WASF1	0.0641036	0.0394944	0.0879155	1.006	0.970161	1.04192	0.041774	0.0262966	0.058267	1.02016	0.983245	1.05693	OID20091	Cardiometabolic	WASF1	Q92558
WASF3	0.0120782	0.00392689	0.0209675	0.939949	0.883931	0.995373	0.00734424	-0.000244552	0.0147925	0.940433	0.88616	0.997046	OID20882	Neurology	WASF3	Q9UPY6
WASHC3	0.00930646	-0.0104745	0.0293705	0.809184	0.766492	0.848529	0.00576689	-0.00467153	0.0157014	0.809931	0.771497	0.847874	OID31123	Neurology_II	WASHC3	Q9Y3C0
WASL	0.000806887	-0.0108372	0.0126139	0.583689	0.538729	0.635685	0.00232789	-0.00373144	0.00843527	0.582732	0.540071	0.633158	OID30467	Inflammation_II	WASL	O00401
WDR46	0.0100909	0.00133902	0.0184125	0.402544	0.365855	0.444609	-0.000584116	-0.0050841	0.00347182	0.405439	0.366502	0.447381	OID31389	Oncology_II	WDR46	O15213
WFDC1	0.0228509	0.0127079	0.0321458	0.583401	0.522587	0.64569	0.031038	0.0193025	0.0433266	0.580653	0.519883	0.640196	OID31366	Oncology_II	WFDC1	Q9HC57
WFDC12	0.398859	0.356048	0.438214	0.618352	0.590023	0.650652	0.4061	0.363075	0.443019	0.615335	0.588499	0.646026	OID21462	Oncology	WFDC12	Q8WWY7
WFDC2	0.15048	0.121749	0.179984	0.437626	0.413429	0.46429	0.151079	0.123089	0.179924	0.438025	0.413341	0.464452	OID21505	Oncology	WFDC2	Q14508
WFIKKN1	0.160268	0.129243	0.189105	0.454151	0.435073	0.475214	0.17415	0.145584	0.201599	0.450027	0.428957	0.47209	OID20939	Neurology	WFIKKN1	Q96NZ8
WFIKKN2	0.205167	0.169557	0.241686	0.359806	0.345312	0.374644	0.204792	0.170349	0.238065	0.359469	0.346021	0.37392	OID20785	Inflammation	WFIKKN2	Q8TEU8
WIF1	0.118556	0.089061	0.147427	0.361127	0.349205	0.373783	0.128053	0.103166	0.154397	0.358863	0.345526	0.371201	OID21464	Oncology	WIF1	Q9Y5W5
WNT9A	0.203926	0.167594	0.238283	0.294163	0.282033	0.30887	0.209922	0.174033	0.243092	0.293119	0.279916	0.306874	OID20460	Inflammation	WNT9A	O14904
WWP2	0.0562757	0.0377821	0.0741959	0.597852	0.574899	0.623125	0.0275835	0.0169965	0.0382248	0.606954	0.584278	0.631117	OID20926	Neurology	WWP2	O00308
XCL1	0.193083	0.152904	0.229511	0.550784	0.512983	0.59546	0.207576	0.171101	0.244722	0.545914	0.508825	0.584063	OID21398	Oncology	XCL1	P47992
XG	0.37192	0.323709	0.419675	0.381816	0.344577	0.425616	0.365398	0.31868	0.412939	0.38426	0.347346	0.425814	OID20259	Cardiometabolic	XG	P55808
XIAP	0.0170394	0.00248715	0.0319947	0.595111	0.569029	0.620326	0.00577773	2.29788e-05	0.0116951	0.599067	0.574146	0.625264	OID30490	Inflammation_II	XIAP	P98170
XPNPEP2	0.0798595	0.0580329	0.0997705	1.06757	1.03052	1.1067	0.0828157	0.0640634	0.100788	1.06477	1.02722	1.10648	OID21508	Oncology	XPNPEP2	O43895
XRCC4	0.00428297	-0.00189654	0.00968578	0.419512	0.3882	0.456381	-0.000201299	-0.00435582	0.00325579	0.418545	0.387965	0.45472	OID20869	Neurology	XRCC4	Q13426
YAP1	0.17115	0.137155	0.203944	0.292243	0.278456	0.308292	0.178557	0.143596	0.209878	0.290878	0.276422	0.306042	OID31113	Neurology_II	YAP1	P46937
YARS1	0.0187257	0.00745672	0.0289544	1.49282	1.44393	1.53983	0.00880659	0.00117441	0.0161423	1.49941	1.45564	1.54412	OID31494	Oncology_II	YARS1	P54577
YES1	0.0221852	0.00406146	0.0395693	1.26585	1.22367	1.31114	0.0109507	0.00251703	0.0192965	1.27385	1.23216	1.31699	OID21348	Oncology	YES1	P07947
YJU2	0.00153625	-0.00556607	0.00726792	0.345376	0.328091	0.36349	0.000803556	-0.00250304	0.00365977	0.345054	0.328015	0.362355	OID31404	Oncology_II	YJU2	Q9BW85
YOD1	0.0738034	0.0490699	0.0981436	0.622018	0.595654	0.650324	0.0283426	0.0115525	0.04415	0.637637	0.612727	0.662849	OID30181	Cardiometabolic_II	YOD1	Q5VVQ6
YTHDF3	0.0145972	0.00670413	0.0223736	0.963174	0.916625	1.02369	0.00396437	-0.00390523	0.0114707	0.967374	0.918357	1.02215	OID20478	Inflammation	YTHDF3	Q7Z739
YWHAQ	0.0184893	0.00239596	0.035625	0.750557	0.720743	0.781535	0.00526929	-0.00226216	0.0128129	0.755883	0.72821	0.784277	OID30605	Inflammation_II	YWHAQ	P27348
YY1	-0.00207696	-0.00619112	0.000681961	0.296982	0.274726	0.320454	-0.00139639	-0.00524545	0.00148977	0.297258	0.275772	0.322116	OID30446	Inflammation_II	YY1	P25490
ZBP1	0.0370588	0.0200407	0.0544192	0.437569	0.38784	0.488996	0.0325719	0.0187546	0.0475366	0.440622	0.388061	0.494709	OID30526	Inflammation_II	ZBP1	Q9H171
ZBTB16	0.114827	0.0835209	0.146487	0.771185	0.741808	0.803694	0.0904288	0.0625384	0.116174	0.783072	0.752213	0.814658	OID21205	Oncology	ZBTB16	Q05516
ZBTB17	0.0221784	0.00939822	0.0352174	0.494887	0.449325	0.541848	0.0127879	0.0014799	0.0237602	0.495724	0.45438	0.544573	OID20082	Cardiometabolic	ZBTB17	Q13105
ZCCHC8	-0.00135722	-0.00762314	0.00498762	0.588004	0.542584	0.635208	-0.00126435	-0.00485559	2.61972e-05	0.587887	0.543398	0.632448	OID30117	Cardiometabolic_II	ZCCHC8	Q6NZY4
ZFYVE19	0.08447	0.0621995	0.108399	0.890028	0.860464	0.919091	0.0850024	0.0630566	0.105432	0.889896	0.861634	0.918881	OID31452	Oncology_II	ZFYVE19	Q96K21
ZHX2	0.0236909	0.0123235	0.0364133	0.40323	0.344581	0.46966	0.00352578	-0.00366743	0.0105841	0.406943	0.348253	0.472038	OID31140	Neurology_II	ZHX2	Q9Y6X8
ZNF174	-0.000755484	-0.00521069	0.00204076	0.388439	0.348411	0.433061	-0.00182034	-0.00672763	0.000827232	0.38752	0.345087	0.42799	OID30508	Inflammation_II	ZNF174	Q15697
ZNF75D	-0.000424665	-0.00360244	0.00231716	0.558953	0.516903	0.602958	-0.00394884	-0.0121471	-0.000117936	0.559873	0.51949	0.603229	OID31303	Oncology_II	ZNF75D	P51815
ZNF830	0.0155031	0.0064874	0.0245342	0.803007	0.752722	0.853476	0.0180066	0.0083991	0.0272847	0.801599	0.74881	0.85686	OID31350	Oncology_II	ZNF830	Q96NB3
ZNRD2	0.0479899	0.0304474	0.0645011	0.711336	0.683606	0.739008	0.0525166	0.0383364	0.0678903	0.709022	0.683144	0.734894	OID31450	Oncology_II	ZNRD2	O60232
ZNRF4	0.0111465	0.00256848	0.0192471	0.545602	0.520787	0.572064	0.00784734	-0.00174055	0.0167015	0.546958	0.519837	0.574433	OID31347	Oncology_II	ZNRF4	Q8WWF5
ZP3	0.911517	0.900004	0.92194	0.811316	0.764061	0.86173	0.762835	0.747184	0.777723	1.32921	1.29062	1.36721	OID30265	Cardiometabolic_II	ZP3	P21754
ZP4	0.000520194	-0.00290107	0.00343499	0.350986	0.295621	0.414987	-0.000760417	-0.00440299	0.00124028	0.352307	0.300261	0.409003	OID31185	Oncology_II	ZP4	Q12836
ZPR1	-0.00163948	-0.00785899	0.0017501	0.936476	0.862307	1.01744	-0.00292176	-0.0103899	0.000543315	0.93685	0.856215	1.01627	OID30801	Neurology_II	ZPR1	O75312

### Sheet: ST2
Table S2: Model performance on INT normalized protein levels for 171 significant proteins
Protein	R2_DL	R2_linear
AARSD1	0.110577	0.0422171
ABL1	0.0439131	0.014636
ABO	0.662055	0.623938
ACP6	0.639251	0.589318
ADD1	0.0988596	0.0220392
AKT1S1	0.0347675	0.0135459
ALPI	0.480123	0.358953
AMPD3	0.108477	0.0268922
ANKRD54	0.0622527	0.0155758
AP3S2	0.0224051	0.0103696
ARG1	0.100164	0.0364194
ARHGEF12	0.0369135	0.00668795
ATG4A	0.0634154	0.0171739
ATP6V1F	0.0236109	0.00409793
AXIN1	0.0531316	0.0143122
AZI2	0.0419701	0.00772187
BAG6	0.0484788	0.0132086
BECN1	0.0509005	0.0155021
BLOC1S3	0.0199808	0.00605046
BLVRB	0.0872666	0.0429573
BOLA2_BOLA2B	0.0467781	0.0170676
BST1	0.624574	0.614941
C9ORF40	0.0893196	0.0106716
CA1	0.105768	0.0543453
CA2	0.102546	0.0427504
CALCOCO1	0.0742129	0.0153779
CAMSAP1	0.0402832	0.00872191
CARHSP1	0.0762569	0.0319702
CAT	0.149044	0.071303
CC2D1A	0.0618843	0.0183339
CCL2	0.136093	0.0766415
CCT5	0.0392575	0.00568361
CD209	0.482883	0.424734
CD2AP	0.118083	0.0626597
CD33	0.771593	0.753872
CDC42BPB	0.0429198	0.00745849
CDH17	0.357094	0.267731
CEACAM21	0.612619	0.528908
CENPF	0.0875824	0.0211683
CEP170	0.0280588	0.00349256
CEP85	0.0497023	0.0178554
CGA	0.512645	0.438775
CIT	0.0480032	0.0145589
CLEC3B	0.0875033	0.0503687
CLEC4M	0.510027	0.443996
CLEC7A	0.414218	0.42235
CLNS1A	0.0344179	0.00183521
DBH	0.569172	0.589407
DBN1	0.0339891	0.00264796
DCTN1	0.0456004	0.0137613
DCTN6	0.0123774	0.00130193
DDHD2	0.0415872	0.00973645
DDI2	0.104371	0.0297432
DENR	0.0219768	0.000890658
DKKL1	0.807462	0.798511
DNAJA4	0.113366	0.0298257
DNAJB2	0.0677144	0.0136332
DNAJC9	0.0601278	0.0176714
DNMBP	0.0574249	0.0193188
DNPH1	0.099165	0.055001
DOK1	0.0264844	0.00565038
EIF2AK3	0.0375623	0.0117245
EIF4EBP1	0.0759506	0.0219606
EIF4G1	0.0372445	0.012433
ELOA	0.0898006	0.0374336
ENOX2	0.0101013	-0.000767745
ERBB3	0.176754	0.119353
FAM3D	0.497518	0.343655
FCGR2A	0.45291	0.447015
FEN1	0.0694011	0.0238134
FGR	0.0826613	0.0179991
FMNL1	0.0338176	0.0135479
FRMD4B	0.0334879	-0.00156885
FSHB	0.567251	0.497989
GIGYF2	0.0244623	0.00533094
GIT1	0.0397549	0.00320897
GSTT2B	0.684526	0.637418
HAGH	0.117408	0.0491465
HMBS	0.0898741	0.0411836
IFNGR2	0.458762	0.414064
IKBKG	0.057251	0.0089227
IMPACT	0.0538183	0.0138182
INPPL1	0.0418012	0.00811636
IRAG2	0.0454426	0.0058222
IRAK1	0.0420715	0.00939156
KAZN	0.0343294	0.00869312
KIR2DS4	0.608577	0.569605
KLK1	0.526652	0.429794
KLK12	0.731746	0.708298
LARP1	0.0421138	0.00571453
LILRA3	0.600929	0.60174
LILRB5	0.738807	0.731444
LRRFIP1	0.0475139	0.00083122
LYAR	0.0113356	0.00139462
MAP3K5	0.0545703	0.00894131
MAVS	0.0426697	0.0100116
MDGA1	0.592668	0.525271
MICB_MICA	0.785702	0.776986
MNDA	0.107861	0.0175972
MST1	0.692531	0.690424
MUC2	0.459776	0.360656
MYO9B	0.0277111	0.00224477
MZT1	0.0238551	0.00543284
NAMPT	0.0211666	0.00249259
NAP1L4	0.0766489	0.0247339
NBN	0.0656234	0.0271194
NCF2	0.127597	0.0399525
NEXN	0.0412115	0.008596
NFAT5	0.0341259	0.00164635
NFX1	0.0504964	0.00279113
NSFL1C	0.0721768	0.0263316
NXPH1	0.0246286	0.00485195
OPHN1	0.0387154	0.00686133
PAEP	0.540026	0.334269
PDCD6	0.515532	0.508726
PDLIM7	0.0429471	0.0114641
PIK3AP1	0.0998397	0.0492
PIKFYVE	0.0315879	0.00948613
PKLR	0.0955215	0.0276467
PNLIPRP2	0.662237	0.621445
PPME1	0.0665233	0.013491
PPP1R9B	0.0512949	0.0137004
PRDX1	0.0302574	0.00301646
PRDX2	0.120658	0.0358465
PRDX6	0.0497653	0.0126479
PSCA	0.75154	0.714515
PSMD9	0.107789	0.0336991
PSME1	0.0702172	0.0313193
PSME2	0.0938346	0.0384695
PSMG3	0.102346	0.0474221
PSMG4	0.0944515	0.0345196
RABEP1	0.0546062	0.0122968
RABGAP1L	0.0368475	0.0084819
RANBP1	0.0448376	0.0119779
RBPMS2	0.0393434	0.0172785
RILP	0.0651841	0.0135994
RNF41	0.034746	0.0080611
RPL14	0.0143108	0.00422344
SESTD1	0.0281619	0.0083759
SIRPA	0.775589	0.773531
SLC4A1	0.0581109	0.0166044
SMNDC1	0.0841164	0.0221556
SMTN	0.0514074	0.0166894
SPART	0.0361254	0.00934377
SRP14	0.0866644	0.0474728
ST13	0.0611559	0.00794532
STAM	0.0145433	0.000771774
STAMBP	0.0420052	0.0117352
TAB2	0.0361185	0.00735932
TANK	0.0216938	0.00431026
TARBP2	0.042448	0.00959853
TAX1BP1	0.0476631	0.0167441
TBC1D5	0.0578247	0.00765096
TDGF1	0.68559	0.648201
TGM2	0.106466	0.0358705
TJAP1	0.0514368	0.0111272
TLR3	0.79299	0.780301
TNIP1	0.0525007	0.0131836
TPSAB1	0.611991	0.536424
TRAF2	0.0636916	0.00757836
TRIM25	0.0420736	0.0118648
TSNAX	0.0260498	0.00347551
TSPAN1	0.183343	0.112205
UBAC1	0.0833152	0.0285909
USO1	0.0274551	0.00821342
USP25	0.0386031	0.00687161
VAV3	0.0290436	0.00747424
VPS53	0.037223	0.00777885
YOD1	0.0829907	0.0295612
ZHX2	0.0431383	0.0101124
ZP3	0.708431	0.670276

### Sheet: ST3
Table S3: Bootstrapped model performance for 171 significant proteins on covariates only (age, sex, UKB batch, Consortium selected, First 20 genomic pricipal components) with non-linear (XGBoost) or linear model
	Non-linear			Linear
Protein	R2_mean	R2_2.5_CI	R2_97.5_CI	R2_mean	R2_2.5_CI	R2_97.5_CI
AARSD1	0.0928388	0.0640759	0.122943	0.0253942	0.00678373	0.042889
ABL1	0.0313077	0.0123476	0.0493823	0.00500241	-0.00549339	0.0140476
ABO	-0.00100144	-0.0111808	0.00883019	0.00356225	-0.0038097	0.010535
ACP6	0.00839483	-0.00377862	0.0208283	0.00912742	-0.000861698	0.0181182
ADD1	0.0848555	0.0601207	0.110632	0.0112227	-0.00471993	0.0261109
AKT1S1	0.0258234	0.00664973	0.0455656	0.00284654	-0.00737183	0.0119708
ALPI	-0.00100058	-0.0125711	0.00896872	-0.000421533	-0.00725145	0.00534011
AMPD3	0.0804937	0.0541806	0.104784	0.0114766	-0.00257634	0.024316
ANKRD54	0.0308851	0.00663672	0.0533347	0.00163479	-0.0125074	0.0150449
AP3S2	0.0142058	-0.0014151	0.0299681	0.00493824	-0.000578317	0.0108397
ARG1	0.0821337	0.059785	0.104829	0.00673774	-0.00137256	0.0138453
ARHGEF12	0.0276477	0.00886819	0.0471935	0.00235247	-0.00684793	0.0108157
ATG4A	0.0463945	0.023781	0.0689989	0.00429894	-0.0116562	0.0175894
ATP6V1F	0.0182897	0.00104971	0.035379	0.000114986	-0.0100849	0.00931311
AXIN1	0.040443	0.0185089	0.0622791	0.00683942	-0.00669115	0.0195133
AZI2	0.0339319	0.014316	0.0533803	0.00472695	-0.00254403	0.0115312
BAG6	0.0363555	0.0182051	0.0557001	0.0143931	0.00528078	0.023778
BECN1	0.0348119	0.014527	0.0553749	0.00482638	-0.00570004	0.0148546
BLOC1S3	0.0221079	0.00609563	0.038274	0.00287266	-0.0043555	0.00959629
BLVRB	0.0865875	0.0612989	0.11105	0.0254625	0.00885078	0.0420976
BOLA2_BOLA2B	0.0459647	0.0239765	0.0698041	0.0121306	-0.00445017	0.0271882
BST1	-0.00192147	-0.0148489	0.009723	0.00382121	-0.00540961	0.0134596
C9ORF40	0.067412	0.0432059	0.0910801	0.0024295	-0.00920484	0.0125255
CA1	0.100215	0.0715557	0.128896	0.0409398	0.0197792	0.0626488
CA2	0.0861453	0.0598557	0.112369	0.0302686	0.00850802	0.0497266
CALCOCO1	0.057697	0.0345	0.0791049	0.00265002	-0.0105852	0.0138987
CAMSAP1	0.0479056	0.025107	0.0699633	0.00164662	-0.00861911	0.0101689
CARHSP1	0.065858	0.0400183	0.0913173	0.021023	0.00365036	0.0384401
CAT	0.0881159	0.0578379	0.116984	0.0422667	0.0208898	0.0624241
CC2D1A	0.0516185	0.030597	0.0736037	0.00696568	-0.00586787	0.0179956
CCL2	0.0846102	0.0602435	0.109544	0.0411347	0.0270073	0.055784
CCT5	0.0332619	0.0137421	0.0525126	-0.00024579	-0.00905192	0.00766365
CD209	0.0188346	0.00399035	0.0329124	0.0240567	0.0122776	0.0356977
CD2AP	0.0540405	0.032613	0.0754987	0.00701536	-0.00453743	0.0174528
CD33	-0.00348791	-0.0141328	0.00765421	0.00358358	-0.00325553	0.01016
CDC42BPB	0.0362653	0.0149496	0.057025	0.00283877	-0.00613443	0.0106211
CDH17	0.0106036	-0.0047849	0.0247454	0.00860537	-0.00394108	0.0195792
CEACAM21	0.00330867	-0.00513317	0.0115271	0.00732606	0.000380869	0.013795
CENPF	0.0693067	0.0388192	0.0988965	0.0140016	-0.0023833	0.0296966
CEP170	0.0210351	0.00198577	0.0418601	0.000332407	-0.0064766	0.00679254
CEP85	0.0487358	0.0281307	0.0701901	0.0117756	0.0020402	0.0214474
CGA	0.593501	0.561218	0.625678	0.512487	0.484856	0.54461
CIT	0.0306798	0.0114529	0.0502684	0.00654701	-0.00472633	0.0176653
CLEC3B	0.0526167	0.0317272	0.0742093	0.0156418	0.00533053	0.0253106
CLEC4M	0.0267994	0.0129826	0.0407678	0.0268126	0.0150524	0.0394903
CLEC7A	0.0109741	-0.00244186	0.0257301	0.0165456	0.00493046	0.0292413
CLNS1A	0.0200622	0.00292662	0.0378983	6.9693e-05	-0.00616893	0.00576482
DBH	0.0106108	-0.00172943	0.0221262	0.0205905	0.0107841	0.0298402
DBN1	0.0215974	0.00415975	0.0381422	0.00195758	-0.00436651	0.00742401
DCTN1	0.0414735	0.0227594	0.0592893	0.00647935	-0.00376789	0.0152494
DCTN6	0.0050603	-0.0070261	0.0168599	-0.00429674	-0.0162009	0.00358442
DDHD2	0.0317586	0.0126722	0.0509685	0.00324432	-0.00826785	0.0134293
DDI2	0.0864029	0.0605961	0.113925	0.0201389	0.0042433	0.0356691
DENR	0.0010011	-0.0140361	0.0149714	0.0007869	-0.0042009	0.00483708
DKKL1	0.0132647	-0.00722012	0.0343353	0.0234281	0.00546962	0.0404484
DNAJA4	0.076453	0.0511665	0.101499	0.0100423	-0.00220806	0.0211739
DNAJB2	0.0506759	0.027999	0.074934	0.00887119	-0.0073942	0.023053
DNAJC9	0.0516708	0.0300606	0.0723404	0.0140651	0.000468817	0.0271423
DNMBP	0.0331584	0.0130627	0.0533256	0.00309274	-0.00531888	0.0111636
DNPH1	0.0635565	0.0415553	0.0864993	0.0168845	0.00214077	0.0305307
DOK1	0.0202933	0.00379234	0.0363782	0.000212851	-0.0086577	0.00847355
EIF2AK3	0.0250206	0.00300603	0.0446776	-0.000773152	-0.00806029	0.00558729
EIF4EBP1	0.0580809	0.0355603	0.0806078	0.0173892	0.00217695	0.0322487
EIF4G1	0.0301605	0.0109767	0.0494067	0.00450306	-0.00538961	0.0136351
ELOA	0.0463407	0.0284631	0.0652763	0.0142863	0.000107818	0.0265562
ENOX2	0.00194071	-0.0106685	0.0141365	0.000741597	-0.00373161	0.00441494
ERBB3	0.0971655	0.0664638	0.127704	0.0716308	0.0463651	0.0961365
FAM3D	0.00992526	-0.00429837	0.0247559	0.0154485	0.00268714	0.0274017
FCGR2A	-0.0152902	-0.0304085	-0.00335152	0.002469	-0.00897008	0.0127345
FEN1	0.0341572	0.0168076	0.0531817	0.010676	-0.000228502	0.021182
FGR	0.0336509	0.0154775	0.0525706	0.00944852	-0.00115993	0.0191954
FMNL1	0.0226856	0.00876619	0.03578	0.00806933	-0.00158676	0.0175348
FRMD4B	0.0321498	0.0123127	0.0544119	-0.00195993	-0.0138687	0.00764968
FSHB	0.680085	0.654508	0.704573	0.589186	0.564502	0.611097
GIGYF2	0.0195051	0.00332881	0.0361326	0.00139298	-0.00668998	0.00912496
GIT1	0.040506	0.0195235	0.0589156	0.00114413	-0.00801113	0.00867942
GSTT2B	0.000438709	-0.00906688	0.00921011	-0.00090862	-0.00436523	-1.04592e-06
HAGH	0.112814	0.082598	0.144002	0.0410591	0.0189189	0.0624933
HMBS	0.0887324	0.0595378	0.116016	0.036552	0.0176278	0.0547899
IFNGR2	-0.00272507	-0.0138607	0.0082838	0.0024583	-0.00474562	0.00907961
IKBKG	0.0457413	0.024311	0.068147	0.00606265	-0.00646534	0.0167249
IMPACT	0.048467	0.0277268	0.0698713	0.0102324	-0.00116502	0.0205164
INPPL1	0.0406115	0.0211439	0.0590106	0.00405092	-0.00661295	0.013538
IRAG2	0.0220878	0.00308211	0.042064	0.00134758	-0.00402645	0.00650616
IRAK1	0.0326867	0.0128207	0.0512327	0.00519498	-0.00575411	0.0144508
KAZN	0.033717	0.0149983	0.0541233	0.00110502	-0.00889709	0.00981842
KIR2DS4	-0.00266439	-0.00995598	0.00417358	0.00124712	-0.00303391	0.00526753
KLK1	0.0169358	0.00688354	0.0270111	0.0154966	0.00697399	0.0233694
KLK12	-0.00702648	-0.016066	0.00100987	0.00343646	-0.00192417	0.00798104
LARP1	0.0244888	0.00840496	0.0398858	0.00548286	-0.000784078	0.0107863
LILRA3	0.003122	-0.00681017	0.0136497	0.00437972	-0.00154621	0.00997642
LILRB5	-0.0058952	-0.0183826	0.00614249	-0.00113721	-0.00879542	0.00513567
LRRFIP1	0.0325648	0.0125769	0.0525996	0.00203868	-0.00532298	0.00960483
LYAR	0.010035	-0.00177187	0.0208791	0.00193359	-0.00323338	0.00640225
MAP3K5	0.0507928	0.0305444	0.0695901	0.00353567	-0.00507943	0.0114668
MAVS	0.0413573	0.0206722	0.0613915	0.00405505	-0.00628428	0.0135764
MDGA1	0.0534447	0.0308634	0.0755944	0.0534935	0.0326755	0.0741147
MICB_MICA	-0.000966156	-0.013185	0.0114363	0.00768241	0.000725574	0.0146483
MNDA	0.0677401	0.0474553	0.0877792	0.011676	0.000286979	0.0231045
MST1	-0.0066805	-0.0198049	0.00446069	0.00173444	-0.00546534	0.00830249
MUC2	0.0191191	0.00651793	0.0315116	0.0173798	0.00784313	0.0271646
MYO9B	0.0226709	0.00335644	0.0413499	-0.00311037	-0.0100219	0.0025016
MZT1	0.0216093	0.00250526	0.0411279	0.00644678	0.000514755	0.0121389
NAMPT	0.00888698	-0.00624177	0.0237572	0.00243799	-0.00230291	0.00685405
NAP1L4	0.0440619	0.022093	0.0652004	-0.00119315	-0.0129486	0.00927152
NBN	0.0233271	0.0071769	0.040727	0.0110087	-0.000438707	0.0220887
NCF2	0.0882281	0.0630507	0.112641	0.0209923	0.00717597	0.0346958
NEXN	0.0284277	0.0112025	0.0444803	0.00168635	-0.0061556	0.00848142
NFAT5	0.0296159	0.011088	0.0477764	-0.000388801	-0.0076962	0.0056738
NFX1	0.0539932	0.0323467	0.0736045	0.00320527	-0.00963545	0.0134029
NSFL1C	0.0479742	0.025982	0.0711194	0.0114897	-0.00392682	0.0264757
NXPH1	0.000809265	-0.0192664	0.0178353	0.00550472	-0.00231397	0.0130694
OPHN1	0.0370295	0.0185657	0.0553056	0.00305924	-0.00722119	0.0121891
PAEP	0.348321	0.296432	0.397726	0.144414	0.116476	0.172711
PDCD6	-0.0105627	-0.019873	-0.00139885	-0.00045502	-0.00700228	0.00473789
PDLIM7	0.0355915	0.0161686	0.0538188	0.00398674	-0.00586839	0.0133361
PIK3AP1	0.0557418	0.0340385	0.0771659	0.00849233	-0.000906063	0.0164809
PIKFYVE	0.0126487	-0.00396914	0.0291919	0.00109673	-0.00795187	0.00997941
PKLR	0.0674579	0.0458023	0.088865	0.00457463	-0.00683984	0.0145547
PNLIPRP2	-0.0125534	-0.0212332	-0.00378543	-0.000819976	-0.00417155	-3.26331e-07
PPME1	0.0555565	0.0339569	0.0772724	0.00377691	-0.0101709	0.016885
PPP1R9B	0.0375211	0.0158693	0.0580532	0.00712539	-0.00478623	0.0188181
PRDX1	0.045191	0.0242999	0.0637276	0.00747807	-0.0024177	0.0181249
PRDX2	0.108376	0.0811284	0.135088	0.0315515	0.0135162	0.0492084
PRDX6	0.0441724	0.0234048	0.0644891	0.00448706	-0.00434649	0.0124822
PSCA	-0.00137766	-0.0114914	0.00793393	0.00414165	-0.00233702	0.0093586
PSMD9	0.0665385	0.045423	0.0894554	0.0100465	-0.00324533	0.0228658
PSME1	0.0519001	0.0287046	0.0743601	0.0178631	0.000480382	0.03383
PSME2	0.0763772	0.0487412	0.103527	0.0266717	0.00706938	0.0449863
PSMG3	0.0893055	0.0616185	0.113234	0.0350396	0.0152765	0.052495
PSMG4	0.0629377	0.0381486	0.0901457	0.0200837	0.00530455	0.0351555
RABEP1	0.0447466	0.0242208	0.0647704	0.00401021	-0.00605557	0.0130483
RABGAP1L	0.0348585	0.0172303	0.0517391	0.00469449	-0.00711118	0.0150273
RANBP1	0.0313855	0.0118442	0.0493954	0.00832987	-0.00413811	0.0208559
RBPMS2	0.0233818	0.0045294	0.0413558	-0.00186394	-0.00833749	0.00432941
RILP	0.0447135	0.0247723	0.0641646	0.00301221	-0.0076857	0.0118683
RNF41	0.0325395	0.0142794	0.0513813	0.00603109	-0.00345141	0.0153507
RPL14	0.00478298	-0.00514097	0.0146777	0.00399694	-0.000662121	0.0082242
SESTD1	0.0214438	0.00545863	0.0368086	0.00193373	-0.00607722	0.00883103
SIRPA	0.00108507	-0.0102711	0.012792	0.00395587	-0.00361547	0.0116092
SLC4A1	0.0520684	0.0307509	0.0727648	0.0141368	0.0034129	0.0260375
SMNDC1	0.0450129	0.0226394	0.0670446	0.0125025	-0.00156233	0.025832
SMTN	0.0456273	0.0198921	0.0683694	0.0045688	-0.00566839	0.014382
SPART	0.027353	0.00786592	0.0459219	0.00423281	-0.00518936	0.013479
SRP14	0.0569239	0.037228	0.0771963	0.026403	0.0115973	0.0408432
ST13	0.0569487	0.0331169	0.0783964	0.00404093	-0.0112251	0.0163212
STAM	0.00865124	-0.0073194	0.027065	0.00158852	-0.00231572	0.00476102
STAMBP	0.0262878	0.0050716	0.0451295	0.00483584	-0.0061818	0.0147901
TAB2	0.038441	0.0180875	0.0588097	0.00252965	-0.0072944	0.011959
TANK	0.0345797	0.0188492	0.0502819	0.00551172	-0.00302554	0.0126987
TARBP2	0.0271424	0.00797735	0.044534	0.00397754	-0.00453217	0.0119807
TAX1BP1	0.0309451	0.010669	0.0507513	0.00277672	-0.0048168	0.0102406
TBC1D5	0.0341702	0.0123332	0.0557207	0.000606223	-0.00682521	0.00765071
TDGF1	-0.0041988	-0.0122681	0.00434198	0.000393153	-0.00527371	0.00596729
TGM2	0.083486	0.0578319	0.108303	0.0155838	0.00141678	0.0294121
TJAP1	0.0494531	0.0282655	0.0691523	0.00666808	-0.00511725	0.017029
TLR3	0.00550427	-0.00758013	0.0181425	0.0058319	-0.00241651	0.0127134
TNIP1	0.0319592	0.0100687	0.0530092	0.00331354	-0.00695945	0.0127001
TPSAB1	0.00697542	-0.008159	0.0212426	0.012965	0.000868132	0.024868
TRAF2	0.0444026	0.0229501	0.0652215	0.00586973	-0.00414683	0.0152274
TRIM25	0.035687	0.0162603	0.0555699	4.13934e-05	-0.00932797	0.00744612
TSNAX	0.0123493	-0.00627454	0.031595	0.00227589	-0.00672929	0.0118612
TSPAN1	0.219606	0.176324	0.261419	0.152294	0.123958	0.179323
UBAC1	0.0790136	0.0531626	0.103204	0.0266908	0.010507	0.0424646
USO1	0.0203822	0.00417802	0.0367798	0.00131854	-0.0074225	0.00888381
USP25	0.0242605	0.00637247	0.0428507	0.00259639	-0.00686656	0.0103812
VAV3	0.0194877	-4.99927e-05	0.0381599	0.00288911	-0.00557004	0.0108499
VPS53	0.0309306	0.0143079	0.0482275	0.00515942	-0.00297961	0.0120144
YOD1	0.0617051	0.0345888	0.0886591	0.0177609	-0.00114493	0.0360529
ZHX2	0.0147345	-0.00179577	0.0303833	0.00258984	-0.0082234	0.0124764
ZP3	-0.00430725	-0.0132566	0.00461304	0.00252988	-0.00301487	0.00664067

### Sheet: ST4
Table S4: Model performance for 171 significant proteins of non-linear (XGBoost) and linear models on additive and non-additive enoded genotype data
	Non-linear additive						Linear additive						Non-linear non-additive						Linear non-additive
Protein	R2_mean	R2_2.5_CI	R2_97.5_CI	RMSE_mean	RMSE_2.5_CI	RMSE_97.5_CI	R2_mean	R2_2.5_CI	R2_97.5_CI	RMSE_mean	RMSE_2.5_CI	RMSE_97.5_CI	R2_mean	R2_2.5_CI	R2_97.5_CI	RMSE_mean	RMSE_2.5_CI	RMSE_97.5_CI	R2_mean	R2_2.5_CI	R2_97.5_CI	RMSE_mean	RMSE_2.5_CI	RMSE_97.5_CI
AARSD1	-0.0235343	-0.042406	-0.00591198	0.62404	0.601168	0.64822	-0.0209278	-0.0413296	-0.000862952	0.623987	0.599691	0.647404	-0.0250193	-0.0448929	-0.00551824	0.624755	0.599887	0.647495	-0.022634	-0.0428025	-0.00473399	0.624103	0.599364	0.647641
ABL1	-0.0034965	-0.0187385	0.0105562	0.784048	0.750725	0.81714	-0.0102045	-0.027634	0.00744173	0.787575	0.754977	0.82049	-0.00514283	-0.0229023	0.0112511	0.785537	0.75202	0.822197	-0.0120303	-0.0290491	0.00577177	0.788547	0.754933	0.823248
ABO	0.693274	0.675285	0.711454	0.828624	0.801169	0.857685	0.652872	0.633515	0.671578	0.881048	0.85145	0.910022	0.695228	0.677739	0.711942	0.825708	0.798812	0.854534	0.690743	0.672996	0.70818	0.83212	0.804479	0.860584
ACP6	0.688507	0.657231	0.720229	0.395226	0.376448	0.4156	0.583849	0.538687	0.62558	0.456317	0.432487	0.482481	0.687017	0.654078	0.716827	0.395964	0.37622	0.416697	0.61222	0.578943	0.645856	0.440294	0.419278	0.46119
ADD1	-0.00742344	-0.0253372	0.0108073	0.737355	0.713062	0.761634	-0.0113939	-0.0307259	0.00855623	0.73821	0.713107	0.764644	-0.0167244	-0.0370301	0.00281862	0.740946	0.715645	0.763718	-0.00815802	-0.0266627	0.0103687	0.738006	0.713178	0.763912
AKT1S1	-0.0304574	-0.0488493	-0.0124731	0.739669	0.714259	0.765764	-0.0354013	-0.0554535	-0.0154169	0.74103	0.716119	0.765953	-0.0351308	-0.0534946	-0.018042	0.742123	0.717479	0.769154	-0.0301023	-0.049366	-0.0124398	0.740062	0.71536	0.765037
ALPI	0.538013	0.505979	0.568072	0.860928	0.828467	0.894934	0.393662	0.362799	0.424733	0.986494	0.954787	1.01999	0.537182	0.506259	0.569045	0.862355	0.829491	0.895069	0.434853	0.403314	0.462794	0.952076	0.918895	0.985701
AMPD3	-0.0182584	-0.0398082	0.00215815	0.741394	0.712683	0.770035	-0.0204242	-0.043236	-0.000307802	0.742292	0.714409	0.770817	-0.0233484	-0.0453513	-0.000464144	0.742955	0.715474	0.770219	-0.0165421	-0.0363461	0.00311234	0.740812	0.710733	0.771638
ANKRD54	-0.0470343	-0.0698986	-0.0256382	0.641199	0.601361	0.682376	-0.0435391	-0.0643756	-0.0230116	0.639696	0.601201	0.681523	-0.0511524	-0.0698954	-0.0319809	0.641941	0.60258	0.685874	-0.0368653	-0.0593564	-0.0159938	0.637191	0.596401	0.682849
AP3S2	-0.0223282	-0.0406006	-0.00530707	0.505838	0.484834	0.528191	-0.0268564	-0.0446856	-0.0094828	0.507521	0.485182	0.529986	-0.0227631	-0.0402996	-0.00319715	0.506333	0.485594	0.527342	-0.0267581	-0.0460884	-0.00952114	0.507584	0.485538	0.529448
ARG1	-0.00401902	-0.0280345	0.0174873	0.5968	0.576804	0.618684	0.00930063	-0.016661	0.0317645	0.59316	0.571113	0.613698	-0.0122929	-0.0372899	0.014003	0.599912	0.579231	0.621261	0.00488344	-0.0188055	0.0287497	0.594508	0.574711	0.614785
ARHGEF12	-0.0348243	-0.052776	-0.0176772	1.19688	1.15804	1.23722	-0.0361345	-0.0545542	-0.0179213	1.19556	1.15748	1.23517	-0.0317545	-0.0514287	-0.0134758	1.19431	1.15729	1.23235	-0.0362789	-0.0541935	-0.0180687	1.19696	1.15892	1.23617
ATG4A	-0.030153	-0.0468222	-0.01349	0.652319	0.625239	0.679937	-0.0447279	-0.0641448	-0.0240371	0.657548	0.631205	0.687262	-0.0441843	-0.0639345	-0.0252805	0.65651	0.63141	0.683064	-0.0436812	-0.0627908	-0.0251399	0.655548	0.630171	0.681837
ATP6V1F	-0.0306793	-0.0504397	-0.0121231	0.736335	0.704423	0.772652	-0.033548	-0.053338	-0.0145449	0.738205	0.704175	0.771913	-0.0287919	-0.0474129	-0.00958526	0.736764	0.707345	0.770434	-0.0266074	-0.0479323	-0.00786228	0.735495	0.702765	0.769823
AXIN1	-0.0153742	-0.0326816	0.00046814	1.09852	1.06082	1.13635	-0.0179948	-0.0374665	0.000518135	1.10124	1.06571	1.13811	-0.0171859	-0.0345492	-0.000562602	1.10054	1.06457	1.1355	-0.0200253	-0.0403842	-0.000706337	1.10184	1.06761	1.13908
AZI2	-0.0204878	-0.0363555	-0.00470039	0.615877	0.588626	0.645641	-0.0245622	-0.0421983	-0.00583048	0.615945	0.588119	0.645319	-0.0209312	-0.0373854	-0.00419825	0.615268	0.58624	0.645214	-0.0227544	-0.0408371	-0.00691804	0.615019	0.586472	0.643955
BAG6	-0.0240145	-0.0410717	-0.00565297	0.414759	0.398666	0.431505	-0.0364441	-0.0570371	-0.0173195	0.416637	0.400099	0.433506	-0.0330107	-0.0515246	-0.0140576	0.416538	0.399256	0.434657	-0.0331227	-0.0531429	-0.0128802	0.415958	0.398938	0.433604
BECN1	-0.0203455	-0.0404856	0.00106928	0.64613	0.61584	0.67623	-0.0111705	-0.0299778	0.00774178	0.643043	0.613588	0.67297	-0.0131279	-0.0303921	0.00439712	0.643148	0.613035	0.67368	-0.00997868	-0.0285696	0.00805322	0.642853	0.614244	0.674416
BLOC1S3	-0.0159263	-0.0307041	-0.000490719	0.424819	0.405586	0.446918	-0.0204162	-0.0389972	-0.000320116	0.426524	0.406753	0.447716	-0.028685	-0.0468378	-0.0096844	0.428586	0.40864	0.448856	-0.016409	-0.0359036	0.00292741	0.425009	0.40483	0.445267
BLVRB	-0.0141003	-0.0313484	0.00429167	0.752452	0.722454	0.78497	-0.026616	-0.0468674	-0.00618506	0.75698	0.725542	0.789967	-0.0198639	-0.0418276	0.000767861	0.755108	0.722279	0.786906	-0.0199411	-0.0392306	0.00129519	0.755099	0.723675	0.788193
BOLA2_BOLA2B	-0.0280557	-0.0451228	-0.010061	0.578033	0.556868	0.59908	-0.030182	-0.0509979	-0.0104217	0.578619	0.558653	0.598787	-0.0391146	-0.0580508	-0.020425	0.581627	0.561102	0.602597	-0.0318569	-0.0512848	-0.0125342	0.57932	0.559471	0.599518
BST1	0.845166	0.807393	0.875563	0.207376	0.192269	0.227462	0.71326	0.687535	0.736431	0.283467	0.259367	0.308809	0.844268	0.810456	0.874771	0.207656	0.192042	0.2274	0.838623	0.800612	0.86978	0.211677	0.196389	0.232853
C9ORF40	-0.0207877	-0.039897	-0.00316565	0.841508	0.812349	0.870805	-0.019214	-0.038872	9.29368e-05	0.839622	0.808627	0.868517	-0.0280165	-0.0481376	-0.00869525	0.843397	0.812634	0.87281	-0.0186899	-0.0371275	-0.000660924	0.839421	0.810859	0.870595
CA1	-0.0145744	-0.0348365	0.00578716	0.681815	0.658503	0.706379	-0.0240268	-0.0436461	-0.00319249	0.68498	0.660466	0.709491	-0.0112447	-0.0292451	0.00724042	0.681193	0.658846	0.706183	-0.0168875	-0.0370271	0.00319876	0.68349	0.657095	0.708404
CA2	-0.034944	-0.0528842	-0.0172402	0.794292	0.76827	0.821912	-0.0295595	-0.0499836	-0.010706	0.79189	0.764404	0.821366	-0.0314026	-0.0509386	-0.0130023	0.792432	0.764606	0.820823	-0.0264962	-0.0430306	-0.00926792	0.79027	0.762504	0.818178
CALCOCO1	-0.0177524	-0.0354063	0.000367576	1.19674	1.15798	1.23737	-0.011619	-0.0306979	0.0067024	1.19259	1.15338	1.231	-0.0234422	-0.0426141	-0.00301978	1.19921	1.16063	1.23741	-0.0115807	-0.0289688	0.00663512	1.19172	1.15317	1.2297
CAMSAP1	-0.0287111	-0.047947	-0.0113902	1.16257	1.12424	1.20065	-0.0281837	-0.0476422	-0.00781196	1.16136	1.12292	1.20047	-0.0266744	-0.0425846	-0.0107535	1.16199	1.12614	1.19877	-0.0267774	-0.0453927	-0.00869417	1.16103	1.12101	1.20031
CARHSP1	-0.0226212	-0.0417826	-0.00412905	0.581363	0.554479	0.610752	-0.0192127	-0.0400315	-7.70459e-05	0.580942	0.553904	0.609766	-0.0144449	-0.0299405	0.000150987	0.579558	0.552955	0.608377	-0.0124586	-0.030107	0.00627159	0.579587	0.552184	0.606387
CAT	9.92218e-05	-0.0202893	0.0208638	0.566476	0.543022	0.590843	-0.00412992	-0.0254314	0.0180398	0.567599	0.543131	0.594314	-0.0138165	-0.0382705	0.00711149	0.571008	0.54847	0.597012	5.76522e-05	-0.0210001	0.0200599	0.566771	0.544678	0.591905
CC2D1A	-0.0296703	-0.0486337	-0.0121952	0.857612	0.825134	0.892321	-0.0269182	-0.0461581	-0.00791888	0.85709	0.825434	0.890477	-0.0264318	-0.0444802	-0.00929323	0.856434	0.823785	0.89491	-0.0272066	-0.0455959	-0.00952235	0.857166	0.824756	0.892531
CCL2	0.0308641	0.00811118	0.0525277	0.607108	0.583657	0.631238	0.034326	0.0116443	0.0566083	0.606216	0.582008	0.632576	0.0296982	0.00917344	0.0497126	0.607979	0.583472	0.633872	0.0335147	0.0103962	0.0564853	0.606334	0.582476	0.630597
CCT5	-0.0159929	-0.0331639	0.00119056	0.51915	0.484589	0.552268	-0.0254781	-0.0433264	-0.00824116	0.522068	0.489169	0.557448	-0.016489	-0.0323282	-0.000323021	0.520147	0.487341	0.55513	-0.0293624	-0.0481075	-0.0115786	0.523014	0.489762	0.557443
CD209	0.487421	0.454782	0.516129	0.307326	0.296309	0.318241	0.420775	0.384442	0.452196	0.327031	0.315762	0.339086	0.48621	0.456137	0.515386	0.30781	0.296565	0.318622	0.473994	0.444422	0.502555	0.311552	0.300957	0.322315
CD2AP	0.0690599	0.0472253	0.0908508	0.709793	0.681817	0.738812	0.0654232	0.0420709	0.0890928	0.711059	0.68262	0.74039	0.0637157	0.0423767	0.0869904	0.712323	0.683551	0.740631	0.0647781	0.0414874	0.0878027	0.711863	0.685113	0.737242
CD33	0.822211	0.798095	0.843827	0.392431	0.366704	0.419269	0.748616	0.72339	0.767588	0.466651	0.444586	0.492545	0.82092	0.797131	0.841799	0.393862	0.369621	0.419266	0.793877	0.769073	0.81561	0.422678	0.400069	0.448983
CDC42BPB	-0.0165696	-0.0311454	-0.000942648	1.09411	1.0565	1.13042	-0.016903	-0.0345313	0.00183234	1.09522	1.06064	1.13298	-0.0252937	-0.0426345	-0.00703908	1.09938	1.06128	1.14111	-0.0219858	-0.0402665	-0.00466214	1.09832	1.06445	1.13756
CDH17	0.328284	0.286036	0.366176	0.64847	0.623258	0.67603	0.239237	0.205982	0.274772	0.690142	0.662128	0.715681	0.32723	0.286001	0.365243	0.649264	0.624156	0.677691	0.255667	0.218077	0.291879	0.682982	0.655924	0.708772
CEACAM21	0.711412	0.684302	0.736216	0.512169	0.487795	0.540214	0.606728	0.573819	0.635745	0.59751	0.57153	0.626482	0.705694	0.675428	0.731328	0.516269	0.489453	0.5433	0.647427	0.616975	0.675511	0.56593	0.537589	0.594795
CENPF	-0.0281124	-0.0461767	-0.0098555	0.554799	0.52904	0.581609	-0.0414654	-0.0613772	-0.0215029	0.558665	0.532892	0.584565	-0.0329749	-0.0534379	-0.0137187	0.55652	0.531401	0.583495	-0.0408025	-0.0621778	-0.0206351	0.558507	0.532252	0.587172
CEP170	-0.0263036	-0.0451229	-0.00741269	0.801218	0.76994	0.833359	-0.0259023	-0.0442435	-0.00810668	0.80155	0.771024	0.837601	-0.0277683	-0.0471591	-0.00903884	0.802281	0.769901	0.836481	-0.0260437	-0.0431442	-0.00921718	0.801286	0.768638	0.835059
CEP85	-0.000766617	-0.019383	0.0168474	0.734999	0.707276	0.762234	-0.00384343	-0.0229526	0.0152756	0.735705	0.706919	0.76776	0.00656795	-0.0107865	0.0233329	0.732499	0.702481	0.763485	-0.00284764	-0.0206033	0.0150827	0.735359	0.705239	0.765953
CGA	-0.0202909	-0.0322684	-0.00883179	1.30772	1.27598	1.33855	-0.0223832	-0.0353826	-0.0088713	1.30931	1.27898	1.33952	-0.0200122	-0.0319608	-0.00811517	1.30788	1.27828	1.3378	-0.0183205	-0.0326088	-0.00458459	1.30685	1.27468	1.33895
CIT	-0.0319291	-0.0516011	-0.013397	0.484664	0.456484	0.51768	-0.0259689	-0.0459546	-0.0083065	0.482239	0.453083	0.511695	-0.0315101	-0.0522609	-0.0132167	0.484481	0.457365	0.516481	-0.024387	-0.0430705	-0.00598614	0.482448	0.453757	0.513839
CLEC3B	-0.00144131	-0.0215721	0.0178315	0.214478	0.203022	0.227265	-0.0133973	-0.0336104	0.00660615	0.216435	0.204586	0.228516	-0.00227474	-0.0212603	0.0156653	0.214978	0.203959	0.227732	-0.0110708	-0.0329757	0.00924047	0.21599	0.204157	0.229327
CLEC4M	0.480906	0.448	0.513997	0.363694	0.350596	0.377067	0.410496	0.377621	0.443667	0.38748	0.374616	0.401333	0.479798	0.448947	0.509655	0.364361	0.350471	0.378328	0.471447	0.441081	0.503012	0.367031	0.353246	0.38019
CLEC7A	0.645757	0.558788	0.721234	0.384196	0.36276	0.409085	0.513215	0.460073	0.554051	0.453346	0.418247	0.491972	0.64802	0.563768	0.720169	0.382758	0.362163	0.406198	0.64804	0.563675	0.723351	0.383928	0.363886	0.407815
CLNS1A	-0.0174932	-0.038534	0.00179524	0.346264	0.325419	0.369999	-0.025425	-0.0463571	-0.00428106	0.347745	0.326697	0.370943	-0.0217467	-0.0430939	-0.000601503	0.347605	0.326647	0.371243	-0.0201684	-0.0389884	-0.00105541	0.346848	0.326014	0.368966
DBH	0.68617	0.641404	0.724237	0.632062	0.598234	0.669893	0.534858	0.49511	0.571969	0.769292	0.729377	0.810235	0.680096	0.636404	0.722094	0.636948	0.597331	0.674504	0.579132	0.537842	0.616264	0.730764	0.691842	0.767541
DBN1	-0.0431647	-0.0641911	-0.0217416	0.545621	0.515739	0.577727	-0.0364864	-0.0562376	-0.0164084	0.543007	0.512265	0.576404	-0.0501384	-0.0708351	-0.0293496	0.547127	0.517481	0.580051	-0.0403414	-0.0610046	-0.0224212	0.54526	0.516335	0.577704
DCTN1	-0.0267351	-0.0469075	-0.00643556	0.749121	0.723605	0.773643	-0.0141532	-0.0311095	0.00283769	0.745335	0.720318	0.77081	-0.0296918	-0.0457787	-0.0109818	0.750094	0.72515	0.774215	-0.0158739	-0.0336659	0.00164723	0.745225	0.719206	0.768447
DCTN6	-0.024653	-0.0415664	-0.00684652	0.81134	0.752879	0.872999	-0.0331774	-0.0525993	-0.0138379	0.814387	0.756883	0.877365	-0.0258291	-0.0437374	-0.00788614	0.812999	0.752738	0.877615	-0.028953	-0.0489245	-0.00908931	0.813401	0.751959	0.877308
DDHD2	-0.0254615	-0.0416064	-0.00951726	0.715303	0.691118	0.738415	-0.0302871	-0.0498239	-0.0117942	0.716301	0.693979	0.740258	-0.033898	-0.0531891	-0.0147146	0.717042	0.694851	0.741022	-0.0275683	-0.0452799	-0.0101032	0.714968	0.690724	0.738526
DDI2	-0.0102761	-0.0258435	0.00474611	0.812588	0.781248	0.845179	-0.0187377	-0.0387552	-0.000446611	0.815338	0.783801	0.848294	-0.0170425	-0.0332496	-0.00133261	0.81598	0.785838	0.848315	-0.0164102	-0.0355532	0.0022334	0.815878	0.786264	0.84924
DENR	-0.0356864	-0.0542333	-0.0162304	0.598514	0.563685	0.634554	-0.0316587	-0.0514484	-0.0122472	0.597281	0.562768	0.634248	-0.0231025	-0.0409191	-0.00654278	0.595449	0.561754	0.63456	-0.0243221	-0.0433213	-0.00536667	0.595981	0.560478	0.634767
DKKL1	0.829388	0.809265	0.84664	0.389828	0.376402	0.4037	0.758612	0.735843	0.781229	0.463406	0.448163	0.48049	0.8275	0.808401	0.846418	0.391517	0.378007	0.403991	0.82726	0.807325	0.845374	0.391563	0.37756	0.406514
DNAJA4	-0.0113481	-0.0315305	0.00854987	0.76087	0.730748	0.791946	-0.00656923	-0.0268928	0.0127399	0.760267	0.727508	0.793193	-0.00559637	-0.0234626	0.0121169	0.759444	0.728313	0.790396	-0.000684864	-0.0199995	0.0178753	0.758124	0.726223	0.78659
DNAJB2	-0.0354511	-0.0566963	-0.0156818	0.579444	0.555357	0.607973	-0.0356104	-0.057142	-0.0157459	0.579573	0.552789	0.608735	-0.0335033	-0.0544768	-0.0147351	0.579662	0.553349	0.606365	-0.0295856	-0.0480096	-0.0118279	0.57786	0.551275	0.606692
DNAJC9	-0.0390999	-0.0585958	-0.0195704	0.813232	0.785164	0.842786	-0.0350785	-0.051474	-0.0188052	0.812641	0.784448	0.83919	-0.0383048	-0.0589041	-0.0187286	0.813396	0.78609	0.840794	-0.0324569	-0.0483493	-0.0146154	0.811299	0.78235	0.840993
DNMBP	-0.0122361	-0.0313251	0.00661923	0.726997	0.686338	0.765125	-0.0156403	-0.0347196	0.0015706	0.72841	0.69362	0.767448	-0.0148995	-0.0338739	0.00434468	0.729525	0.694561	0.769871	-0.00846761	-0.0262271	0.00900459	0.725922	0.688084	0.767016
DNPH1	-0.00351405	-0.0283534	0.0228246	0.578441	0.556424	0.601033	-0.00743775	-0.0336262	0.0195256	0.579828	0.556549	0.602172	0.00251217	-0.0212571	0.0260017	0.577247	0.554737	0.597794	-0.00604247	-0.0321237	0.0187109	0.579814	0.559077	0.603782
DOK1	-0.0241143	-0.0430339	-0.00460436	1.4201	1.37355	1.46376	-0.021012	-0.0404156	-0.0028112	1.41756	1.37031	1.46491	-0.0246625	-0.0429652	-0.00661928	1.42078	1.37476	1.47124	-0.0217879	-0.0401483	-0.00347222	1.41791	1.37321	1.46219
EIF2AK3	-0.0316059	-0.0529005	-0.010408	0.67698	0.642848	0.71603	-0.0319791	-0.0527785	-0.0105699	0.67609	0.640201	0.709335	-0.020572	-0.0417001	-0.00057557	0.672463	0.63853	0.705807	-0.0237971	-0.0443674	-0.0046207	0.674325	0.641866	0.710191
EIF4EBP1	-0.0375975	-0.0561258	-0.0197442	0.748892	0.714274	0.78415	-0.0379026	-0.0560858	-0.0197785	0.74939	0.712377	0.787975	-0.0342793	-0.0510009	-0.0174716	0.74898	0.714321	0.785262	-0.0388507	-0.0560473	-0.0212692	0.749922	0.71624	0.783926
EIF4G1	-0.0229725	-0.0406155	-0.00474213	1.13754	1.10316	1.17385	-0.0200679	-0.0392441	-0.00113652	1.1357	1.10074	1.17419	-0.0228328	-0.0414734	-0.00576757	1.13722	1.10091	1.17348	-0.0190594	-0.0389447	-0.000123855	1.13439	1.09885	1.17028
ELOA	-0.0176243	-0.0343599	0.000789456	0.693867	0.626999	0.766846	-0.0288735	-0.0497265	-0.00834073	0.695486	0.626918	0.771437	-0.016091	-0.0351562	0.00390203	0.695268	0.626475	0.767578	-0.0225975	-0.042055	-0.00416474	0.697252	0.625221	0.774866
ENOX2	-0.0369005	-0.0585227	-0.0188484	0.29863	0.267248	0.339706	-0.0391853	-0.0578372	-0.0213639	0.299501	0.267054	0.342721	-0.0392179	-0.0620122	-0.0189146	0.2989	0.268016	0.342666	-0.0332581	-0.0542654	-0.0159084	0.297191	0.265234	0.34036
ERBB3	0.0849563	0.0330846	0.14099	0.221504	0.211319	0.231872	0.0149669	-0.0143222	0.0444546	0.2302	0.219522	0.241695	0.0855955	0.0331449	0.140277	0.221555	0.211411	0.232384	0.0197741	-0.0069151	0.0466717	0.229503	0.219469	0.240363
FAM3D	0.521753	0.484728	0.555136	0.594229	0.573138	0.616698	0.356139	0.321418	0.390523	0.689522	0.66511	0.713174	0.520276	0.488712	0.551597	0.595447	0.573498	0.617368	0.414576	0.376734	0.447558	0.657987	0.63568	0.680015
FCGR2A	0.647001	0.580416	0.705286	0.395403	0.366601	0.426241	0.503323	0.450616	0.547018	0.469988	0.439287	0.504756	0.650245	0.591074	0.702581	0.393831	0.366801	0.423344	0.571932	0.511804	0.627639	0.435421	0.404757	0.465708
FEN1	-0.0358704	-0.054856	-0.0172202	0.825952	0.74271	0.916602	-0.0266017	-0.0490777	-0.00657285	0.820357	0.734681	0.914335	-0.0221529	-0.0383328	-0.00561942	0.817526	0.733085	0.905919	-0.0201964	-0.040609	0.00034301	0.81889	0.738308	0.904533
FGR	-0.0348909	-0.0532167	-0.0176973	0.746799	0.672266	0.826803	-0.0313995	-0.0492603	-0.0143347	0.745972	0.673325	0.82096	-0.0292222	-0.0458036	-0.0129802	0.748488	0.674681	0.826748	-0.0286886	-0.0457414	-0.0134759	0.744081	0.674118	0.822356
FMNL1	-0.0180207	-0.0409441	0.00625378	0.83182	0.739069	0.92839	-0.0277955	-0.0476488	-0.0109449	0.83348	0.745192	0.931385	-0.0218876	-0.0437521	-0.00158244	0.830482	0.736237	0.926472	-0.0271098	-0.0470352	-0.00947028	0.832813	0.744964	0.930011
FRMD4B	-0.0234748	-0.0399203	-0.00607894	0.731709	0.700812	0.766697	-0.0381019	-0.0572368	-0.0183989	0.737263	0.704765	0.772196	-0.0266305	-0.0433274	-0.00903176	0.732365	0.700873	0.763618	-0.0354603	-0.0535326	-0.0174845	0.735336	0.703254	0.769554
FSHB	-0.00471341	-0.0155113	0.00488334	1.03482	1.01049	1.05763	-0.00925317	-0.0224221	0.00348773	1.03713	1.01151	1.06272	-0.00548719	-0.0161369	0.00548865	1.03582	1.01216	1.05945	-0.00826902	-0.019851	0.00331898	1.0363	1.01108	1.06173
GIGYF2	-0.017083	-0.0325358	-0.00272528	0.806021	0.777417	0.836607	-0.0381303	-0.056409	-0.0196103	0.816406	0.785783	0.846648	-0.0127303	-0.0264859	0.00149922	0.805507	0.773373	0.837093	-0.029587	-0.0471033	-0.0118036	0.812558	0.783475	0.841312
GIT1	-0.0391656	-0.0591102	-0.0190543	1.04044	1.00671	1.07955	-0.0297182	-0.0498104	-0.010598	1.03587	1.00358	1.07299	-0.0399495	-0.0610845	-0.0190396	1.04122	1.00819	1.07445	-0.0327684	-0.0520174	-0.0127508	1.03704	1.00207	1.07132
GSTT2B	0.789267	0.768269	0.808963	1.14606	1.09051	1.20275	0.689754	0.66498	0.712062	1.39138	1.34132	1.44299	0.79009	0.768881	0.809186	1.14367	1.08956	1.20475	0.767116	0.744525	0.789404	1.20546	1.15036	1.26451
HAGH	-0.0327297	-0.0532598	-0.0141047	0.832652	0.804881	0.862	-0.0263439	-0.0448202	-0.00751477	0.830726	0.8029	0.859647	-0.0429699	-0.0615901	-0.0248963	0.837064	0.808631	0.866621	-0.0304204	-0.0489969	-0.0123179	0.831586	0.801083	0.860648
HMBS	-0.0036418	-0.0204099	0.0123823	0.479432	0.463194	0.496197	-0.0109838	-0.0293104	0.00891648	0.480977	0.46516	0.496994	-0.0134606	-0.0316435	0.00363618	0.481398	0.464424	0.497829	-0.012499	-0.0322427	0.00766183	0.481041	0.463591	0.497775
IFNGR2	0.566618	0.533175	0.599548	0.380341	0.366989	0.394773	0.496352	0.463805	0.527043	0.410434	0.395046	0.425886	0.562794	0.531651	0.592766	0.382314	0.367101	0.396338	0.511136	0.478373	0.542296	0.403919	0.390011	0.41813
IKBKG	-0.0287018	-0.0475113	-0.0111173	1.06567	1.03191	1.1006	-0.0304013	-0.0494979	-0.0122465	1.06701	1.03271	1.10238	-0.0218467	-0.039602	-0.00515038	1.06134	1.02623	1.09712	-0.0268614	-0.0450217	-0.00931043	1.06472	1.02942	1.1
IMPACT	-0.0248128	-0.0426469	-0.0053288	0.604659	0.580257	0.626868	-0.0264446	-0.0485624	-0.00490894	0.604902	0.583375	0.626136	-0.0272378	-0.0478736	-0.00598853	0.604753	0.582477	0.628392	-0.0275442	-0.0463952	-0.00981117	0.60522	0.582916	0.628832
INPPL1	-0.0423564	-0.0611058	-0.0237072	1.11373	1.07909	1.15261	-0.0276619	-0.0450279	-0.00913171	1.10669	1.0726	1.14413	-0.0238295	-0.0396959	-0.00608891	1.10406	1.06916	1.13952	-0.0303316	-0.0474637	-0.0133146	1.10782	1.07373	1.14251
IRAG2	-0.0221577	-0.0390392	-0.00393998	1.01081	0.963697	1.05943	-0.0228271	-0.0424461	-0.00429832	1.01236	0.963991	1.06594	-0.0275318	-0.0450712	-0.00958399	1.01414	0.96626	1.06236	-0.0236987	-0.0415123	-0.00701886	1.01399	0.964822	1.06684
IRAK1	-0.0333254	-0.0527298	-0.0145312	0.799209	0.771686	0.827222	-0.0496053	-0.0683627	-0.0329535	0.805384	0.77573	0.838458	-0.0365171	-0.0548876	-0.0171033	0.80077	0.770222	0.832504	-0.0410642	-0.0586989	-0.0245229	0.802134	0.77202	0.833581
KAZN	-0.0190229	-0.0409888	0.00272017	1.1087	1.07302	1.14366	-0.0207395	-0.0397503	-0.0021129	1.10988	1.07471	1.14679	-0.0198914	-0.0412551	0.00120734	1.10903	1.07344	1.14278	-0.0167477	-0.0362079	0.00173547	1.10807	1.07407	1.14506
KIR2DS4	0.829958	0.807612	0.849538	0.735219	0.691375	0.78089	0.711834	0.668897	0.747816	0.957166	0.892216	1.02793	0.826863	0.803209	0.849349	0.741852	0.691725	0.790465	0.756532	0.732671	0.778765	0.880032	0.837547	0.925691
KLK1	0.641267	0.605023	0.67584	0.840005	0.795729	0.884687	0.458483	0.42422	0.490617	1.03185	1.00069	1.06385	0.635793	0.600323	0.670093	0.846208	0.802471	0.8924	0.51075	0.474721	0.54521	0.980854	0.945265	1.01782
KLK12	0.877085	0.865605	0.887919	0.548945	0.525638	0.575394	0.789442	0.770594	0.80792	0.718151	0.687914	0.750559	0.877793	0.866486	0.888932	0.547138	0.520733	0.573788	0.870687	0.858246	0.882211	0.563134	0.53693	0.590134
LARP1	-0.038514	-0.0600138	-0.0171912	0.665692	0.626591	0.708106	-0.0332686	-0.0519876	-0.0152425	0.664886	0.623008	0.705054	-0.0354008	-0.0584443	-0.0139841	0.663618	0.624273	0.709042	-0.0300568	-0.0492988	-0.0126676	0.662854	0.623294	0.706188
LILRA3	0.869242	0.816411	0.91067	0.511693	0.42897	0.601774	0.564544	0.526892	0.597622	0.943214	0.891256	0.997699	0.868922	0.813633	0.912402	0.513467	0.43011	0.599634	0.872824	0.823929	0.91055	0.505869	0.43184	0.584747
LILRB5	0.84907	0.827772	0.868256	0.307138	0.285024	0.329176	0.75838	0.728664	0.783248	0.388388	0.365846	0.415131	0.846834	0.825456	0.866203	0.309674	0.28806	0.331792	0.792696	0.768477	0.815347	0.360244	0.339307	0.385089
LRRFIP1	-0.0321524	-0.0521321	-0.011243	0.530732	0.506716	0.556411	-0.0365462	-0.0559189	-0.0163221	0.532132	0.506995	0.556493	-0.0278905	-0.0472115	-0.0109714	0.529456	0.503539	0.556083	-0.0245903	-0.042942	-0.00692898	0.529439	0.504686	0.556453
LYAR	-0.0365782	-0.0553895	-0.0195844	0.685197	0.593819	0.779591	-0.0380517	-0.0583732	-0.019862	0.691668	0.599109	0.789742	-0.0447805	-0.0651927	-0.0267802	0.690109	0.605479	0.785095	-0.0383167	-0.060238	-0.0204791	0.6877	0.592519	0.777499
MAP3K5	-0.0217248	-0.0375429	-0.00627586	1.11007	1.06526	1.15904	-0.0257311	-0.0424031	-0.00886097	1.11234	1.06409	1.16007	-0.0318685	-0.0492138	-0.0132664	1.11654	1.07179	1.16588	-0.0277727	-0.045343	-0.0110752	1.11326	1.06492	1.16059
MAVS	-0.0295968	-0.0464142	-0.0133386	1.03526	0.998927	1.07444	-0.0344986	-0.0535709	-0.0157052	1.0393	1.00389	1.07823	-0.040011	-0.0589714	-0.0212251	1.04135	1.00611	1.07827	-0.0361937	-0.0554471	-0.0164209	1.03968	1.00208	1.075
MDGA1	0.55887	0.525922	0.589476	0.532018	0.51246	0.55203	0.482972	0.450909	0.511298	0.576333	0.555421	0.595798	0.555968	0.522554	0.586577	0.53401	0.514487	0.554184	0.495577	0.465086	0.525838	0.568984	0.550749	0.587877
MICB_MICA	0.939293	0.926977	0.949842	0.416707	0.381733	0.452211	0.71489	0.691894	0.735024	0.905896	0.866536	0.943396	0.938907	0.925241	0.950188	0.418185	0.383013	0.461728	0.868015	0.85152	0.881867	0.615468	0.582173	0.653323
MNDA	-0.0310431	-0.0480625	-0.0136599	1.2288	1.14875	1.30525	-0.0392917	-0.0574296	-0.0212265	1.23267	1.15782	1.31238	-0.0352533	-0.0522839	-0.0178067	1.23234	1.15803	1.30767	-0.0287801	-0.0453032	-0.0118392	1.22748	1.15539	1.30826
MST1	0.851081	0.802935	0.890285	0.231848	0.214623	0.249639	0.702702	0.673815	0.735398	0.328329	0.279595	0.379401	0.849577	0.801568	0.886224	0.231889	0.216169	0.249031	0.791209	0.737923	0.843978	0.274835	0.236756	0.321768
MUC2	0.444631	0.396457	0.488457	0.696155	0.655129	0.743104	0.344014	0.307721	0.380157	0.757491	0.721672	0.801598	0.438524	0.390929	0.482188	0.700502	0.660582	0.750124	0.361539	0.319694	0.399572	0.747913	0.710531	0.789573
MYO9B	-0.0354491	-0.0539755	-0.0161832	0.778249	0.735669	0.824811	-0.0291916	-0.0489623	-0.0101868	0.774751	0.731864	0.817961	-0.0383343	-0.0570632	-0.0199614	0.777651	0.73416	0.819209	-0.0337396	-0.0530354	-0.0144762	0.776271	0.731272	0.816362
MZT1	-0.0260086	-0.0443255	-0.00742795	0.565282	0.535483	0.595954	-0.0247834	-0.0443352	-0.00565772	0.566218	0.536947	0.598958	-0.0282371	-0.0499228	-0.00906673	0.567367	0.537971	0.597815	-0.0218529	-0.0415891	-0.00376534	0.564955	0.535612	0.59641
NAMPT	-0.0241495	-0.0399521	-0.00864852	0.679122	0.606055	0.755647	-0.0309996	-0.0478141	-0.0146976	0.679694	0.604056	0.758156	-0.0152713	-0.0293853	-0.00170564	0.677751	0.613562	0.750985	-0.022775	-0.0382884	-0.00666031	0.679303	0.607	0.756702
NAP1L4	-0.00977946	-0.032735	0.0112925	0.417676	0.401877	0.434838	-0.00282734	-0.0260055	0.0200867	0.416475	0.400443	0.43304	-0.00444779	-0.0245281	0.016453	0.416945	0.401276	0.431832	-0.00407286	-0.0265609	0.019376	0.417112	0.400387	0.432719
NBN	-0.0241425	-0.0408932	-0.0096891	0.694251	0.616315	0.779433	-0.0175675	-0.0328901	-0.00210261	0.691812	0.619571	0.776993	-0.029696	-0.0500667	-0.0118862	0.692362	0.61656	0.769366	-0.0185863	-0.0352018	-0.00321233	0.689482	0.611277	0.769193
NCF2	-0.0192212	-0.0402096	0.000942145	1.0332	0.969723	1.09989	-0.0166706	-0.0374057	0.00314518	1.0331	0.974072	1.09771	-0.0232702	-0.045192	-0.00273667	1.03518	0.973736	1.1	-0.0148905	-0.0350626	0.0044934	1.03268	0.972725	1.09727
NEXN	-0.0191584	-0.039877	0.00276987	0.732798	0.701019	0.768669	-0.010588	-0.0299652	0.00919135	0.730307	0.698071	0.763521	-0.0200325	-0.0419943	0.000825649	0.733438	0.702472	0.766915	-0.00815985	-0.0275496	0.0115906	0.729379	0.698045	0.763955
NFAT5	-0.031056	-0.0507266	-0.0125831	0.903221	0.864102	0.94586	-0.0282825	-0.0485827	-0.00876596	0.901868	0.861077	0.945052	-0.036338	-0.0557926	-0.0157008	0.90655	0.863149	0.949992	-0.0274239	-0.0464751	-0.00838132	0.901122	0.86235	0.941654
NFX1	-0.0238609	-0.0410841	-0.0079406	0.705361	0.675788	0.737728	-0.0220064	-0.0404552	-0.00419537	0.704929	0.675027	0.736789	-0.0374599	-0.057599	-0.0168752	0.709702	0.678976	0.742725	-0.019326	-0.0376159	-0.00111076	0.704602	0.674038	0.738392
NSFL1C	-0.0256462	-0.0445765	-0.00653551	0.746631	0.71894	0.772154	-0.0297454	-0.0519806	-0.00908109	0.747963	0.723317	0.775118	-0.0202614	-0.0389865	-0.00244331	0.744167	0.719291	0.769674	-0.0304806	-0.0502392	-0.00924093	0.748753	0.72239	0.776234
NXPH1	-0.0343022	-0.0474734	-0.0206735	0.44336	0.406799	0.480599	-0.0465551	-0.0645389	-0.0289283	0.445886	0.406348	0.485174	-0.0413528	-0.0589611	-0.0251661	0.445834	0.408445	0.484086	-0.0409752	-0.0583948	-0.0251132	0.443039	0.40864	0.484113
OPHN1	-0.00920947	-0.025949	0.00813729	1.15246	1.11271	1.19123	-0.00989658	-0.0275513	0.00697723	1.15215	1.11614	1.18613	-0.020884	-0.0418705	-0.00077995	1.15913	1.12049	1.19673	-0.014884	-0.0335749	0.00403807	1.15631	1.1153	1.19283
PAEP	0.18636	0.143725	0.227569	1.44305	1.35363	1.53242	0.174084	0.13362	0.219261	1.4549	1.35956	1.54793	0.19014	0.150056	0.23285	1.44079	1.34761	1.53201	0.184752	0.14	0.226835	1.44507	1.3515	1.54144
PDCD6	0.740072	0.678157	0.789361	0.37306	0.352852	0.397147	0.632867	0.588607	0.668158	0.444231	0.418806	0.469947	0.741271	0.682993	0.787996	0.373365	0.353789	0.396368	0.737676	0.67548	0.786449	0.374859	0.352601	0.401977
PDLIM7	-0.0195463	-0.0378452	-0.00244154	1.45439	1.4061	1.50154	-0.0243107	-0.0430283	-0.00462376	1.45951	1.41849	1.50738	-0.0264128	-0.0430662	-0.0111117	1.46058	1.41424	1.50895	-0.0234441	-0.0412322	-0.00544427	1.4585	1.41094	1.50794
PIK3AP1	0.000543304	-0.0240657	0.0262174	0.695489	0.664425	0.728402	0.00484761	-0.0213044	0.0302833	0.694517	0.662954	0.727914	0.00581466	-0.0188614	0.0295382	0.693523	0.662275	0.727012	0.00726601	-0.017226	0.0334759	0.693195	0.662281	0.728787
PIKFYVE	-0.0078594	-0.0263852	0.00815492	0.593155	0.533688	0.665941	-0.0155432	-0.0373601	0.00465843	0.595348	0.538496	0.655273	-0.00752787	-0.0267908	0.009581	0.594215	0.54114	0.659942	-0.0152371	-0.0342386	0.00265959	0.594408	0.540557	0.658712
PKLR	-0.0180266	-0.0397801	0.00254269	0.743143	0.712705	0.775001	-0.0103722	-0.031095	0.00935607	0.740439	0.710178	0.770411	-0.0214894	-0.0439617	0.000587169	0.744358	0.714204	0.774088	-0.0172178	-0.0377168	0.00210071	0.742888	0.710757	0.775656
PNLIPRP2	0.89212	0.872869	0.909707	1.08283	0.996277	1.17703	0.630727	0.604767	0.65279	2.00617	1.95688	2.05666	0.890471	0.870195	0.90796	1.09185	1.0031	1.18685	0.744238	0.720155	0.766738	1.6699	1.60057	1.74268
PPME1	-0.0604262	-0.0809549	-0.0404267	0.689618	0.666634	0.71427	-0.0496582	-0.0702571	-0.0315345	0.686529	0.660115	0.710256	-0.0400024	-0.0565186	-0.0244702	0.68389	0.659252	0.708024	-0.0457714	-0.0642869	-0.0267551	0.684983	0.660083	0.710757
PPP1R9B	-0.0270803	-0.0458885	-0.0087475	1.1033	1.06938	1.13994	-0.0202367	-0.0374657	-0.00316566	1.09934	1.06549	1.13227	-0.0285438	-0.0459968	-0.011543	1.1032	1.0699	1.13815	-0.025545	-0.0438089	-0.00854658	1.10095	1.06445	1.13515
PRDX1	-0.0239816	-0.0405341	-0.00641224	0.929332	0.888653	0.970557	-0.0447581	-0.0647757	-0.0242493	0.93862	0.897385	0.983935	-0.0365035	-0.0564114	-0.0178119	0.934719	0.891391	0.979135	-0.0346556	-0.0542307	-0.0156251	0.934162	0.890462	0.976337
PRDX2	-0.013868	-0.0295948	0.00107452	0.664352	0.636126	0.689368	-0.0240483	-0.0429225	-0.00535943	0.668576	0.643615	0.695177	-0.0214791	-0.0380747	-0.00425192	0.667094	0.639882	0.692503	-0.0195265	-0.0380015	-0.00214811	0.665915	0.63933	0.69326
PRDX6	-0.00944323	-0.0257309	0.00816603	0.672924	0.643383	0.701329	-0.0169564	-0.036292	0.00317621	0.674988	0.645362	0.705038	-0.0115257	-0.0299129	0.00604327	0.673194	0.647053	0.702342	-0.0129171	-0.0318806	0.00559358	0.673469	0.645063	0.702312
PSCA	0.946286	0.935795	0.954048	0.614656	0.568996	0.670987	0.766047	0.749335	0.781507	1.28343	1.24717	1.31944	0.946098	0.935934	0.953704	0.615734	0.570805	0.668635	0.944706	0.935308	0.9529	0.623716	0.577061	0.676428
PSMD9	-0.0190261	-0.037741	-0.000876084	0.656604	0.613204	0.709934	-0.0163755	-0.0390371	0.00492457	0.655785	0.61419	0.709674	-0.00799897	-0.025576	0.0086878	0.653463	0.611796	0.705034	-0.0157521	-0.0378502	0.00301121	0.655238	0.612054	0.708973
PSME1	-0.0217194	-0.040392	-0.00335684	0.431207	0.415838	0.446026	-0.0275864	-0.0462978	-0.0096073	0.432925	0.416847	0.449597	-0.0247746	-0.0409057	-0.00899143	0.431911	0.416337	0.447255	-0.0242748	-0.0404715	-0.00790297	0.43207	0.415503	0.448364
PSME2	-0.0247221	-0.0450674	-0.00505272	0.432432	0.414898	0.45215	-0.0305294	-0.0500425	-0.0112111	0.433911	0.415459	0.454296	-0.0310275	-0.0521969	-0.0107237	0.434453	0.415816	0.454287	-0.0271902	-0.0470403	-0.0078181	0.433104	0.414581	0.453365
PSMG3	-0.0119812	-0.031647	0.00752251	0.580121	0.55973	0.602306	-0.00952313	-0.0294127	0.00948362	0.579511	0.559271	0.600896	-0.00946678	-0.027249	0.00939583	0.579822	0.558873	0.601704	-0.0122383	-0.0312388	0.00695195	0.58075	0.55816	0.60287
PSMG4	-0.0128797	-0.0352441	0.00770341	0.605226	0.568032	0.647156	-0.0207866	-0.0400131	-0.00259539	0.607099	0.568985	0.64869	-0.020594	-0.043231	0.000519177	0.607331	0.570184	0.650339	-0.0150733	-0.034355	0.00507133	0.60715	0.569781	0.64972
RABEP1	-0.0231786	-0.0430468	-0.00327038	0.821155	0.792804	0.849815	-0.0289118	-0.047326	-0.0106253	0.823367	0.793785	0.853908	-0.0194688	-0.0380593	-0.000481418	0.820337	0.792281	0.851974	-0.0321305	-0.0504685	-0.0130789	0.824916	0.79631	0.855673
RABGAP1L	-0.0181539	-0.0363034	-0.000624942	0.687469	0.656951	0.72024	-0.0263611	-0.0460197	-0.00785904	0.690106	0.657388	0.723176	-0.0176267	-0.0343197	-0.00054497	0.687273	0.656763	0.720507	-0.0234381	-0.0427332	-0.00388692	0.690022	0.659277	0.722584
RANBP1	-0.0145875	-0.0306506	0.00133047	0.552727	0.528773	0.578074	-0.0188267	-0.0380245	-0.00109815	0.553628	0.530884	0.579117	-0.0182312	-0.0340257	-0.00167724	0.552982	0.530417	0.579561	-0.0175229	-0.0353115	-0.000149787	0.553948	0.529941	0.578922
RBPMS2	0.0027131	-0.0172325	0.0211009	1.07855	1.03941	1.11535	0.0101754	-0.00999115	0.0286753	1.07367	1.03856	1.11013	-0.00473415	-0.0225754	0.0131279	1.083	1.04675	1.12144	0.00591238	-0.0140651	0.0242247	1.0758	1.03841	1.11434
RILP	-0.0283595	-0.0492817	-0.00930546	0.672255	0.650497	0.695304	-0.0254664	-0.0466005	-0.005356	0.671566	0.647899	0.693748	-0.0356216	-0.0575395	-0.0156108	0.674991	0.652115	0.696633	-0.0227444	-0.0423235	-0.00234777	0.670518	0.647774	0.693816
RNF41	-0.03086	-0.0489925	-0.014323	0.767232	0.737046	0.8008	-0.0297083	-0.0504736	-0.011344	0.765982	0.733931	0.798945	-0.0168419	-0.0321752	-0.0015787	0.762848	0.732453	0.79552	-0.029674	-0.0484467	-0.0106893	0.767119	0.73458	0.802853
RPL14	-0.024527	-0.0403326	-0.00993476	0.445466	0.415666	0.476222	-0.0246336	-0.0413034	-0.00723886	0.445071	0.415051	0.476828	-0.02558	-0.0415334	-0.00999285	0.44507	0.414139	0.478562	-0.0200736	-0.0364837	-0.0031406	0.443894	0.414426	0.477321
SESTD1	-0.020476	-0.0389673	-0.00228947	0.715614	0.684668	0.74546	-0.023285	-0.0424069	-0.00513432	0.715664	0.682562	0.749048	-0.015429	-0.0315123	0.000537819	0.713236	0.683909	0.744524	-0.0158293	-0.0343812	0.00265027	0.71362	0.683317	0.745671
SIRPA	0.854849	0.839518	0.869449	0.241627	0.231776	0.252015	0.801666	0.783291	0.818355	0.282843	0.271143	0.294092	0.854631	0.838768	0.86835	0.24223	0.232211	0.253178	0.850273	0.835186	0.864934	0.245748	0.235111	0.256408
SLC4A1	-0.0192316	-0.0354123	-0.00258301	0.500232	0.481324	0.51766	-0.0292869	-0.0478011	-0.00926735	0.503024	0.483453	0.522149	-0.0208577	-0.0387698	-0.00359404	0.500354	0.480448	0.520128	-0.0241879	-0.0440587	-0.00765072	0.501579	0.48246	0.521596
SMNDC1	-0.0194854	-0.0375875	-0.00122522	0.717949	0.650001	0.798685	-0.0219228	-0.0421796	-0.00482802	0.718203	0.646406	0.790456	-0.00779112	-0.025106	0.0101283	0.713945	0.643659	0.787158	-0.0193283	-0.0366166	-0.00330392	0.719445	0.644597	0.797508
SMTN	-0.0153288	-0.0312335	0.00094598	1.01184	0.970004	1.05885	-0.0202521	-0.0378382	-0.00255777	1.01601	0.9726	1.063	-0.0187738	-0.0347372	-0.00149075	1.01497	0.971316	1.05844	-0.0210345	-0.0398071	-0.00331327	1.01639	0.970588	1.06231
SPART	-0.028913	-0.0469525	-0.00962054	0.833541	0.801035	0.865543	-0.0247625	-0.0454898	-0.00550629	0.832148	0.800713	0.865856	-0.0133344	-0.0308451	0.00453704	0.826686	0.794465	0.857622	-0.0244088	-0.0425806	-0.00483896	0.831215	0.798574	0.864036
SRP14	-0.0114438	-0.0299916	0.00596267	0.740447	0.698255	0.785294	-0.0108989	-0.0299978	0.00690635	0.740727	0.698254	0.786664	-0.014135	-0.0315159	0.00406865	0.740445	0.698817	0.790308	-0.0110813	-0.0295993	0.00606231	0.741429	0.694003	0.788709
ST13	-0.0146094	-0.0297538	0.000392162	0.581519	0.559024	0.605823	-0.0279868	-0.0461711	-0.0105778	0.585931	0.56544	0.606502	-0.0308049	-0.0483721	-0.0130166	0.586395	0.566019	0.606911	-0.0273183	-0.0442145	-0.00999206	0.58573	0.564803	0.606947
STAM	-0.0435942	-0.0673364	-0.0211833	0.385811	0.360811	0.409951	-0.048352	-0.071102	-0.0265296	0.386075	0.361794	0.411115	-0.0408151	-0.0633267	-0.0150774	0.385492	0.36125	0.412788	-0.0435881	-0.0652846	-0.0203183	0.385807	0.362154	0.411125
STAMBP	-0.0174128	-0.0350257	0.000846252	0.720042	0.696225	0.744394	-0.0162494	-0.0356562	0.00241792	0.719935	0.694312	0.743929	-0.0210833	-0.0410477	-0.00288579	0.720998	0.698226	0.745579	-0.0137963	-0.0342634	0.00425592	0.719148	0.694208	0.742704
TAB2	-0.0395423	-0.0577529	-0.0197833	1.13549	1.09772	1.17194	-0.03996	-0.0602347	-0.022347	1.13628	1.09814	1.17597	-0.0367241	-0.0555459	-0.0182431	1.13399	1.09844	1.17111	-0.0425345	-0.0606543	-0.0246471	1.13856	1.10231	1.17301
TANK	-0.0297122	-0.0454702	-0.0134411	0.796903	0.766985	0.826044	-0.0367053	-0.0550957	-0.0182488	0.799129	0.767322	0.831535	-0.0258032	-0.0431611	-0.00961541	0.795318	0.763819	0.825378	-0.0308266	-0.0478732	-0.0141089	0.796461	0.76263	0.82793
TARBP2	-0.024286	-0.0419644	-0.00718596	0.900095	0.867966	0.931838	-0.0242923	-0.0432973	-0.00554285	0.899443	0.866799	0.929995	-0.03472	-0.0542541	-0.0143553	0.90402	0.871325	0.937891	-0.0245295	-0.0427232	-0.00455154	0.900532	0.870851	0.930646
TAX1BP1	-0.000198048	-0.0156582	0.0149957	0.686697	0.655559	0.718377	0.000159008	-0.0175686	0.0163961	0.686552	0.658293	0.717067	-0.000317593	-0.015676	0.0152672	0.686391	0.658644	0.716689	-0.00117894	-0.0180278	0.0151419	0.687147	0.658954	0.719628
TBC1D5	-0.0347511	-0.0528346	-0.0165187	0.937356	0.887844	0.984909	-0.0213362	-0.0407783	-0.00338757	0.931261	0.8862	0.979778	-0.0263653	-0.0434896	-0.0114074	0.933438	0.888004	0.981108	-0.020218	-0.0380934	-0.00399197	0.929762	0.884203	0.977582
TDGF1	0.785196	0.765209	0.80429	0.728181	0.696307	0.762714	0.72262	0.69771	0.745246	0.827631	0.788773	0.86808	0.784786	0.762308	0.804286	0.728247	0.694099	0.767522	0.757649	0.736912	0.775558	0.772907	0.743474	0.805325
TGM2	-0.0163682	-0.0377578	0.00518053	0.856127	0.823251	0.888215	-0.0105972	-0.0308653	0.0101148	0.854279	0.821	0.887101	-0.01758	-0.038346	0.00195421	0.856393	0.824585	0.892333	-0.0116621	-0.032335	0.00777384	0.854398	0.819341	0.888312
TJAP1	-0.0249057	-0.0418098	-0.00780815	0.947016	0.915653	0.978764	-0.0196736	-0.0360343	-0.00357746	0.944749	0.914735	0.976212	-0.0209041	-0.0362219	-0.00751506	0.9455	0.914528	0.975554	-0.0263807	-0.0440191	-0.0102385	0.947341	0.916809	0.979903
TLR3	0.830962	0.810943	0.849127	0.286376	0.270612	0.303708	0.774935	0.741953	0.80201	0.330146	0.308048	0.353323	0.830223	0.809902	0.848036	0.286854	0.270883	0.30365	0.817128	0.794013	0.836064	0.297717	0.28087	0.315588
TNIP1	-0.0178024	-0.0323258	-0.00358508	0.968977	0.93304	1.00591	-0.0289195	-0.0463151	-0.0117422	0.974899	0.93927	1.01041	-0.0281557	-0.04345	-0.0125357	0.974533	0.939683	1.00835	-0.0309846	-0.0494308	-0.0124347	0.976853	0.94102	1.0127
TPSAB1	0.607801	0.567366	0.643005	0.370424	0.350573	0.390964	0.494477	0.451712	0.536239	0.42108	0.398771	0.443386	0.609011	0.570581	0.642986	0.369641	0.349635	0.39099	0.509277	0.468118	0.548156	0.414441	0.394256	0.436248
TRAF2	-0.0230782	-0.040238	-0.0052937	0.813718	0.781577	0.845832	-0.0316295	-0.0491894	-0.0131163	0.816455	0.784919	0.848397	-0.0210114	-0.039903	-0.00286104	0.812997	0.782357	0.842723	-0.0281363	-0.0457309	-0.0101775	0.815145	0.784089	0.848226
TRIM25	-0.0267386	-0.0455653	-0.00660926	1.15779	1.12172	1.19751	-0.0281077	-0.04738	-0.00845692	1.15727	1.11894	1.19296	-0.039307	-0.0608565	-0.0192872	1.16363	1.12702	1.20035	-0.0283352	-0.0477928	-0.00953873	1.15873	1.11978	1.19943
TSNAX	-0.0146064	-0.0326077	0.00183362	0.417163	0.395395	0.44141	-0.0193187	-0.0393789	0.000184806	0.417875	0.39382	0.442299	-0.0252132	-0.0469543	-0.00565107	0.41965	0.397242	0.442081	-0.0165312	-0.0354915	0.00108224	0.418083	0.396219	0.442061
TSPAN1	-0.0485724	-0.0714405	-0.0261863	0.673892	0.616879	0.733144	-0.0436698	-0.0662792	-0.022659	0.673612	0.614325	0.729304	-0.0381354	-0.0581346	-0.017422	0.673772	0.614543	0.732312	-0.0426777	-0.0611731	-0.0232496	0.672212	0.615495	0.731905
UBAC1	-0.0339425	-0.0553353	-0.0139231	0.393174	0.379456	0.407319	-0.0272343	-0.0458751	-0.00952331	0.391878	0.378797	0.405573	-0.0269442	-0.0462419	-0.00749123	0.391676	0.377655	0.405695	-0.0296116	-0.048331	-0.0108327	0.392345	0.378169	0.406736
USO1	-0.0269953	-0.0423513	-0.0101976	1.00847	0.9708	1.0451	-0.0385201	-0.0582573	-0.019928	1.01438	0.979006	1.05468	-0.0292195	-0.046217	-0.0127017	1.00936	0.972561	1.04854	-0.0361474	-0.0539641	-0.0180298	1.01248	0.975951	1.04868
USP25	-0.0247951	-0.0429699	-0.00496541	0.75657	0.73031	0.782288	-0.0206171	-0.0406809	-0.00201819	0.754682	0.729759	0.779973	-0.0404391	-0.0617642	-0.0207357	0.761564	0.73628	0.788436	-0.0276882	-0.0477699	-0.00755112	0.757716	0.732931	0.782783
VAV3	-0.0167049	-0.0351675	0.0011985	1.02613	0.994306	1.05762	-0.0211119	-0.0397162	-0.00117049	1.02822	0.993237	1.0615	-0.0108459	-0.0272899	0.00613935	1.02292	0.988981	1.05742	-0.0182773	-0.0372146	-0.000131818	1.0264	0.991857	1.06176
VPS53	-0.0383313	-0.0570889	-0.0200521	0.894562	0.861375	0.926689	-0.0402265	-0.0581462	-0.0211458	0.895489	0.863152	0.926091	-0.0439526	-0.0648768	-0.0252487	0.89782	0.86481	0.929742	-0.0378783	-0.0580206	-0.0174337	0.893988	0.862972	0.927308
YOD1	-0.0315072	-0.053685	-0.00992958	0.657082	0.631127	0.684228	-0.0196705	-0.0398101	0.00299689	0.652456	0.628328	0.679989	-0.0285727	-0.0512385	-0.00748345	0.655098	0.628866	0.682802	-0.0235226	-0.0426707	-0.00452231	0.654639	0.628998	0.682253
ZHX2	-0.0202815	-0.0305507	-0.0103676	0.412185	0.352242	0.475656	-0.0173774	-0.0318133	-0.00344056	0.411813	0.350478	0.47667	-0.0147653	-0.0272891	-0.00351455	0.409831	0.34958	0.47207	-0.0144873	-0.0300258	-0.000516613	0.409314	0.347218	0.471836
ZP3	0.910882	0.90058	0.920756	0.814432	0.769548	0.857427	0.758575	0.742595	0.773156	1.34056	1.30367	1.3795	0.909906	0.898248	0.919622	0.818711	0.77554	0.867913	0.905398	0.892715	0.916838	0.838953	0.790386	0.896289

### Sheet: ST5
Table S5: Significant SNV-SNV interactions for 15 proteins based on pair-wise OLS models
Protein	SNP1	SNP2	chr_SNP1	position_SNP1	A1_SNP1	A2_SNP1	chr_SNP2	position_SNP2	A1_SNP2	A2_SNP2	Coefficient	STD.ERR	P-value	0.025.CI	0.975.CI
ALPI	rs507666	rs2307019	9	136149399	A	G	19	49244220	A	G	-0.462457	0.0146797	1.15963e-200	-0.49123	-0.433684
ALPI	rs507666	Affx-52359426	9	136149399	A	G	19	49244218	CAA	C	-0.460284	0.0147138	1.00222e-197	-0.489124	-0.431445
ALPI	rs651007	rs2307019	9	136153875	T	C	19	49244220	A	G	-0.416904	0.0143415	1.73057e-169	-0.445014	-0.388794
ALPI	rs651007	Affx-52359426	9	136153875	T	C	19	49244218	CAA	C	-0.417168	0.0143765	7.78175e-169	-0.445346	-0.38899
ALPI	rs579459	rs2307019	9	136154168	C	T	19	49244220	A	G	-0.415463	0.0143355	2.12485e-168	-0.443561	-0.387365
ALPI	rs579459	Affx-52359426	9	136154168	C	T	19	49244218	CAA	C	-0.41577	0.0143687	7.84306e-168	-0.443933	-0.387607
FAM3D	rs505922	rs2307019	9	136149229	C	T	19	49244220	A	G	0.244143	0.00858311	6.54217e-163	0.22732	0.260967
FAM3D	rs505922	Affx-52359426	9	136149229	C	T	19	49244218	CAA	C	0.243969	0.00859773	4.47296e-161	0.227118	0.260821
ALPI	rs505922	Affx-52359426	9	136149229	C	T	19	49244218	CAA	C	-0.351058	0.0124095	5.51444e-160	-0.375381	-0.326735
ALPI	rs612169	Affx-52359426	9	136143442	G	A	19	49244218	CAA	C	-0.350732	0.0124049	8.51954e-160	-0.375046	-0.326418
ALPI	rs505922	rs2307019	9	136149229	C	T	19	49244220	A	G	-0.350372	0.0123933	9.05137e-162	-0.374663	-0.32608
ALPI	rs612169	rs2307019	9	136143442	G	A	19	49244220	A	G	-0.350104	0.0123884	1.20465e-159	-0.374385	-0.325822
FAM3D	rs687621	rs2307019	9	136137065	G	A	19	49244220	A	G	0.242792	0.00861707	1.15987e-158	0.225903	0.259682
FAM3D	rs612169	rs2307019	9	136143442	G	A	19	49244220	A	G	0.241576	0.00858349	2.657e-158	0.224752	0.2584
FAM3D	rs612169	Affx-52359426	9	136143442	G	A	19	49244218	CAA	C	0.241516	0.00859737	1.1426e-157	0.224665	0.258367
FAM3D	rs687621	Affx-52359426	9	136137065	G	A	19	49244218	CAA	C	0.242247	0.00863316	2.83614e-158	0.225326	0.259169
ALPI	rs687621	Affx-52359426	9	136137065	G	A	19	49244218	CAA	C	-0.348927	0.0124487	7.43198e-157	-0.373327	-0.324527
ALPI	rs687621	rs2307019	9	136137065	G	A	19	49244220	A	G	-0.347798	0.0124326	3.24362e-156	-0.372166	-0.323429
ALPI	rs657152	Affx-52359426	9	136139265	A	C	19	49244218	CAA	C	-0.336046	0.012409	9.23846e-146	-0.360368	-0.311724
ALPI	rs8176719	Affx-52359426	9	136132908	TC	T	19	49244218	CAA	C	-0.336256	0.0124441	4.58154e-145	-0.360647	-0.311865
ALPI	rs643434	Affx-52359426	9	136142355	A	G	19	49244218	CAA	C	-0.334576	0.0123966	1.04459e-145	-0.358873	-0.310278
ALPI	rs657152	rs2307019	9	136139265	A	C	19	49244220	A	G	-0.334322	0.01239	1.21074e-144	-0.358607	-0.310038
ALPI	rs8176719	rs2307019	9	136132908	TC	T	19	49244220	A	G	-0.334211	0.0124259	1.22865e-143	-0.358566	-0.309856
ALPI	rs643434	rs2307019	9	136142355	A	G	19	49244220	A	G	-0.332556	0.0123789	2.75619e-143	-0.356819	-0.308293
FAM3D	rs8176719	rs2307019	9	136132908	TC	T	19	49244220	A	G	0.230301	0.00861713	9.84349e-143	0.213411	0.247191
FAM3D	rs8176719	Affx-52359426	9	136132908	TC	T	19	49244218	CAA	C	0.23043	0.00863267	2.37702e-142	0.21351	0.24735
FAM3D	rs507666	Affx-52359426	9	136149399	A	G	19	49244218	CAA	C	0.283359	0.0106697	7.98894e-140	0.262446	0.304272
FAM3D	rs657152	rs2307019	9	136139265	A	C	19	49244220	A	G	0.227461	0.00857686	2.06802e-139	0.21065	0.244272
FAM3D	rs643434	rs2307019	9	136142355	A	G	19	49244220	A	G	0.227059	0.00857839	7.89194e-139	0.210245	0.243873
FAM3D	rs507666	rs2307019	9	136149399	A	G	19	49244220	A	G	0.281636	0.0106494	1.41958e-138	0.260763	0.302509
FAM3D	rs657152	Affx-52359426	9	136139265	A	C	19	49244218	CAA	C	0.227005	0.00859279	2.98322e-138	0.210163	0.243847
FAM3D	rs643434	Affx-52359426	9	136142355	A	G	19	49244218	CAA	C	0.226802	0.00859317	5.65355e-138	0.209959	0.243645
MUC2	rs505922	rs2307019	9	136149229	C	T	19	49244220	A	G	0.251803	0.00959935	3.60655e-136	0.232988	0.270618
MUC2	rs612169	rs2307019	9	136143442	G	A	19	49244220	A	G	0.250868	0.0095987	4.19676e-136	0.232054	0.269682
MUC2	rs505922	Affx-52359426	9	136149229	C	T	19	49244218	CAA	C	0.249976	0.00962695	3.23649e-133	0.231107	0.268845
MUC2	rs687621	rs2307019	9	136137065	G	A	19	49244220	A	G	0.249832	0.00962232	3.50012e-133	0.230972	0.268692
MUC2	rs612169	Affx-52359426	9	136143442	G	A	19	49244218	CAA	C	0.24926	0.00962564	1.96298e-132	0.230393	0.268126
MUC2	rs687621	Affx-52359426	9	136137065	G	A	19	49244218	CAA	C	0.247942	0.00965144	3.70682e-130	0.229025	0.266859
MUC2	rs8176719	rs2307019	9	136132908	TC	T	19	49244220	A	G	0.240769	0.00956499	1.52576e-124	0.222022	0.259517
MUC2	rs657152	rs2307019	9	136139265	A	C	19	49244220	A	G	0.239409	0.00954216	1.14685e-124	0.220706	0.258112
MUC2	rs643434	rs2307019	9	136142355	A	G	19	49244220	A	G	0.237991	0.00953758	3.30573e-122	0.219297	0.256685
MUC2	rs8176719	Affx-52359426	9	136132908	TC	T	19	49244218	CAA	C	0.239228	0.0095934	5.06422e-122	0.220425	0.258031
MUC2	rs657152	Affx-52359426	9	136139265	A	C	19	49244218	CAA	C	0.237596	0.00957181	8.15985e-121	0.218835	0.256357
MUC2	rs643434	Affx-52359426	9	136142355	A	G	19	49244218	CAA	C	0.236409	0.00956551	1.12389e-119	0.21766	0.255158
FAM3D	rs579459	Affx-52359426	9	136154168	C	T	19	49244218	CAA	C	0.248857	0.0103389	6.01312e-113	0.228593	0.269122
FAM3D	rs651007	Affx-52359426	9	136153875	T	C	19	49244218	CAA	C	0.24881	0.0103437	8.69342e-113	0.228536	0.269084
FAM3D	rs579459	rs2307019	9	136154168	C	T	19	49244220	A	G	0.246998	0.0103177	1.31244e-111	0.226775	0.267221
FAM3D	rs651007	rs2307019	9	136153875	T	C	19	49244220	A	G	0.246916	0.0103212	1.9141e-111	0.226686	0.267145
ALPI	rs507666	rs62132803	9	136149399	A	G	19	49271583	T	C	0.392767	0.0167368	8.64291e-107	0.359962	0.425571
MUC2	rs507666	rs2307019	9	136149399	A	G	19	49244220	A	G	0.265915	0.011968	1.33293e-94	0.242457	0.289373
ALPI	rs687621	rs62132803	9	136137065	G	A	19	49271583	T	C	0.309462	0.0140296	4.8423e-94	0.281963	0.33696
MUC2	rs507666	Affx-52359426	9	136149399	A	G	19	49244218	CAA	C	0.264553	0.0119995	5.73467e-93	0.241033	0.288072
ALPI	rs505922	rs62132803	9	136149229	C	T	19	49271583	T	C	0.307578	0.0140044	3.75449e-92	0.280129	0.335027
ALPI	rs612169	rs62132803	9	136143442	G	A	19	49271583	T	C	0.306519	0.0139909	1.22144e-91	0.279097	0.333942
FAM3D	rs505922	rs62132803	9	136149229	C	T	19	49271583	T	C	-0.20824	0.00961925	3.1684e-89	-0.227094	-0.189386
FAM3D	rs687621	rs62132803	9	136137065	G	A	19	49271583	T	C	-0.208348	0.00964138	7.31221e-89	-0.227245	-0.18945
FAM3D	rs612169	rs62132803	9	136143442	G	A	19	49271583	T	C	-0.20654	0.00961164	9.53889e-88	-0.225379	-0.187701
ALPI	rs651007	rs62132803	9	136153875	T	C	19	49271583	T	C	0.343909	0.0162971	3.36366e-85	0.311966	0.375852
ALPI	rs579459	rs62132803	9	136154168	C	T	19	49271583	T	C	0.343283	0.0162858	5.5362e-84	0.311362	0.375204
MUC2	rs651007	rs2307019	9	136153875	T	C	19	49244220	A	G	0.241941	0.0115051	1.47715e-83	0.219391	0.264492
MUC2	rs579459	rs2307019	9	136154168	C	T	19	49244220	A	G	0.241331	0.0115003	3.71261e-83	0.21879	0.263872
ALPI	rs507666	rs8103121	9	136149399	A	G	19	49158138	G	A	-0.338178	0.0161523	1.04448e-82	-0.369837	-0.306519
MUC2	rs651007	Affx-52359426	9	136153875	T	C	19	49244218	CAA	C	0.241254	0.0115383	1.7938e-82	0.218638	0.263869
MUC2	rs579459	Affx-52359426	9	136154168	C	T	19	49244218	CAA	C	0.240505	0.011532	5.42274e-82	0.217902	0.263108
ALPI	rs8176719	rs62132803	9	136132908	TC	T	19	49271583	T	C	0.289816	0.0140245	2.86439e-80	0.262327	0.317304
FAM3D	rs507666	rs62132803	9	136149399	A	G	19	49271583	T	C	-0.247498	0.01199	4.39079e-80	-0.270999	-0.223997
ALPI	rs657152	rs62132803	9	136139265	A	C	19	49271583	T	C	0.28753	0.0139725	1.66554e-80	0.260144	0.314917
ALPI	rs643434	rs62132803	9	136142355	A	G	19	49271583	T	C	0.286578	0.0139801	8.34035e-79	0.259176	0.31398
MUC2	rs505922	rs62132803	9	136149229	C	T	19	49271583	T	C	-0.221007	0.0108121	2.61314e-78	-0.242199	-0.199815
MUC2	rs612169	rs62132803	9	136143442	G	A	19	49271583	T	C	-0.220081	0.010804	1.08378e-77	-0.241257	-0.198904
ALPI	rs507666	rs16982241	9	136149399	A	G	19	49202859	A	G	-0.461819	0.0227207	2.73794e-77	-0.506353	-0.417286
FAM3D	rs8176719	rs62132803	9	136132908	TC	T	19	49271583	T	C	-0.195796	0.00965594	7.16095e-77	-0.214722	-0.17687
FAM3D	rs612169	rs8103121	9	136143442	G	A	19	49158138	G	A	0.186052	0.00917617	7.26389e-77	0.168067	0.204038
FAM3D	rs505922	rs8103121	9	136149229	C	T	19	49158138	G	A	0.186129	0.009183	8.31482e-77	0.16813	0.204128
MUC2	rs687621	rs62132803	9	136137065	G	A	19	49271583	T	C	-0.218912	0.010827	2.28917e-76	-0.240133	-0.197691
FAM3D	rs657152	rs62132803	9	136139265	A	C	19	49271583	T	C	-0.192605	0.00959399	3.99756e-75	-0.21141	-0.1738
FAM3D	rs643434	rs62132803	9	136142355	A	G	19	49271583	T	C	-0.192726	0.00961054	6.18003e-75	-0.211563	-0.173889
FAM3D	rs687621	rs8103121	9	136137065	G	A	19	49158138	G	A	0.183935	0.00921693	4.25725e-75	0.16587	0.202001
FAM3D	rs657152	rs8103121	9	136139265	A	C	19	49158138	G	A	0.177026	0.00917028	1.36765e-68	0.159052	0.195
FAM3D	rs643434	rs8103121	9	136142355	A	G	19	49158138	G	A	0.176442	0.00916464	3.68225e-68	0.158479	0.194405
FAM3D	rs8176719	rs8103121	9	136132908	TC	T	19	49158138	G	A	0.176201	0.00919871	2.37485e-67	0.158171	0.194231
ALPI	rs651007	rs8103121	9	136153875	T	C	19	49158138	G	A	-0.299887	0.0156743	3.70273e-67	-0.33061	-0.269165
ALPI	rs579459	rs8103121	9	136154168	C	T	19	49158138	G	A	-0.297887	0.0156815	4.89214e-67	-0.328623	-0.26715
MUC2	rs8176719	rs62132803	9	136132908	TC	T	19	49271583	T	C	-0.20233	0.0107657	2.13267e-64	-0.223431	-0.181229
MUC2	rs657152	rs62132803	9	136139265	A	C	19	49271583	T	C	-0.20071	0.0107269	9.93979e-64	-0.221735	-0.179685
MUC2	rs643434	rs62132803	9	136142355	A	G	19	49271583	T	C	-0.200602	0.0107369	1.65685e-63	-0.221647	-0.179557
ALPI	rs56343119	rs2307019	9	136237672	A	C	19	49244220	A	G	-0.333914	0.0179801	1.35234e-62	-0.369155	-0.298672
ALPI	rs651007	rs16982241	9	136153875	T	C	19	49202859	A	G	-0.408356	0.0219944	1.46961e-62	-0.451466	-0.365246
FAM3D	rs579459	rs62132803	9	136154168	C	T	19	49271583	T	C	-0.214967	0.0115909	2.09574e-63	-0.237685	-0.192248
ALPI	rs612169	rs8103121	9	136143442	G	A	19	49158138	G	A	-0.248688	0.0134159	2.53033e-62	-0.274984	-0.222392
ALPI	rs505922	rs8103121	9	136149229	C	T	19	49158138	G	A	-0.248514	0.0134272	4.27083e-62	-0.274832	-0.222197
FAM3D	rs651007	rs62132803	9	136153875	T	C	19	49271583	T	C	-0.214556	0.0115981	4.96165e-62	-0.237289	-0.191824
ALPI	rs687621	rs8103121	9	136137065	G	A	19	49158138	G	A	-0.248691	0.0134672	9.27123e-62	-0.275087	-0.222295
ALPI	rs56343119	Affx-52359426	9	136237672	A	C	19	49244218	CAA	C	-0.332632	0.0180254	1.1797e-61	-0.367963	-0.297302
ALPI	rs505922	rs16982241	9	136149229	C	T	19	49202859	A	G	-0.347281	0.018851	2.06751e-61	-0.384229	-0.310332
CDH17	rs507666	rs2307019	9	136149399	A	G	19	49244220	A	G	-0.182176	0.00993833	1.08285e-60	-0.201656	-0.162697
ALPI	rs612169	rs16982241	9	136143442	G	A	19	49202859	A	G	-0.345203	0.0188333	1.12712e-60	-0.382117	-0.308289
ALPI	rs579459	rs16982241	9	136154168	C	T	19	49202859	A	G	-0.402893	0.0219847	1.19847e-60	-0.445984	-0.359803
FAM3D	rs507666	rs8103121	9	136149399	A	G	19	49158138	G	A	0.210788	0.0115128	1.59862e-60	0.188222	0.233353
ALPI	rs687621	rs16982241	9	136137065	G	A	19	49202859	A	G	-0.343978	0.018914	1.51556e-59	-0.38105	-0.306906
CDH17	rs507666	Affx-52359426	9	136149399	A	G	19	49244218	CAA	C	-0.181095	0.00995996	1.59885e-59	-0.200617	-0.161573
CDH17	rs651007	rs2307019	9	136153875	T	C	19	49244220	A	G	-0.171424	0.00951568	3.23279e-58	-0.190075	-0.152773
CDH17	rs651007	Affx-52359426	9	136153875	T	C	19	49244218	CAA	C	-0.170709	0.00953923	2.72934e-57	-0.189406	-0.152012
CDH17	rs579459	rs2307019	9	136154168	C	T	19	49244220	A	G	-0.170052	0.00951445	4.0551e-58	-0.188701	-0.151404
ALPI	rs8176719	rs16982241	9	136132908	TC	T	19	49202859	A	G	-0.333625	0.018788	3.2193e-56	-0.37045	-0.2968
CDH17	rs579459	Affx-52359426	9	136154168	C	T	19	49244218	CAA	C	-0.169326	0.0095369	3.30023e-56	-0.188018	-0.150633
ALPI	rs643434	rs8103121	9	136142355	A	G	19	49158138	G	A	-0.235885	0.0133757	2.733e-55	-0.262102	-0.209668
ALPI	rs507666	rs281385	9	136149399	A	G	19	49217261	A	G	-0.413633	0.0234737	3.50377e-55	-0.459642	-0.367623
ALPI	rs657152	rs8103121	9	136139265	A	C	19	49158138	G	A	-0.236112	0.0134024	3.76094e-56	-0.262381	-0.209842
MUC2	rs505922	rs8103121	9	136149229	C	T	19	49158138	G	A	0.181588	0.0103452	1.132e-54	0.161311	0.201865
ALPI	rs643434	rs16982241	9	136142355	A	G	19	49202859	A	G	-0.328742	0.0187434	1.47216e-54	-0.36548	-0.292005
MUC2	rs612169	rs8103121	9	136143442	G	A	19	49158138	G	A	0.181063	0.0103421	2.50202e-54	0.160792	0.201334
ALPI	rs657152	rs16982241	9	136139265	A	C	19	49202859	A	G	-0.327312	0.0187648	7.83884e-55	-0.364092	-0.290533
MUC2	rs687621	rs8103121	9	136137065	G	A	19	49158138	G	A	0.180825	0.0103728	9.20867e-54	0.160494	0.201157
MUC2	rs507666	rs62132803	9	136149399	A	G	19	49271583	T	C	-0.235017	0.0135189	2.12786e-53	-0.261514	-0.208519
ALPI	rs8176719	rs8103121	9	136132908	TC	T	19	49158138	G	A	-0.231001	0.0134122	3.46695e-52	-0.25729	-0.204713
FAM3D	rs579459	rs8103121	9	136154168	C	T	19	49158138	G	A	0.186696	0.0111124	4.33186e-49	0.164916	0.208477
MUC2	rs505922	rs16982241	9	136149229	C	T	19	49202859	A	G	0.243871	0.0145405	7.00267e-49	0.215371	0.27237
FAM3D	rs651007	rs8103121	9	136153875	T	C	19	49158138	G	A	0.186213	0.0111035	7.14489e-49	0.16445	0.207976
MUC2	rs657152	rs8103121	9	136139265	A	C	19	49158138	G	A	0.171817	0.0102763	1.67112e-48	0.151675	0.191959
MUC2	rs612169	rs16982241	9	136143442	G	A	19	49202859	A	G	0.24301	0.014535	1.69193e-48	0.214521	0.271499
MUC2	rs687621	rs16982241	9	136137065	G	A	19	49202859	A	G	0.24164	0.0145823	1.97909e-47	0.213058	0.270222
MUC2	rs643434	rs8103121	9	136142355	A	G	19	49158138	G	A	0.169851	0.0102629	2.77502e-47	0.149735	0.189966
FAM3D	rs505922	rs16982241	9	136149229	C	T	19	49202859	A	G	0.213647	0.0129531	6.99232e-47	0.188259	0.239036
ALPI	rs505922	rs281385	9	136149229	C	T	19	49217261	A	G	-0.325838	0.0197844	1.05805e-46	-0.364617	-0.28706
MUC2	rs8176719	rs8103121	9	136132908	TC	T	19	49158138	G	A	0.169268	0.0102808	1.1338e-46	0.149118	0.189419
FAM3D	rs505922	rs281385	9	136149229	C	T	19	49217261	A	G	0.222097	0.0134976	1.33121e-47	0.195642	0.248553
FAM3D	rs612169	rs16982241	9	136143442	G	A	19	49202859	A	G	0.212675	0.0129435	1.96185e-46	0.187306	0.238045
ALPI	rs687621	rs281385	9	136137065	G	A	19	49217261	A	G	-0.325164	0.0198652	5.53153e-46	-0.364101	-0.286228
ALPI	rs651007	rs281385	9	136153875	T	C	19	49217261	A	G	-0.376948	0.0230399	6.26258e-46	-0.422107	-0.331789
ALPI	rs612169	rs281385	9	136143442	G	A	19	49217261	A	G	-0.322475	0.0197544	1.13316e-45	-0.361194	-0.283756
ALPI	rs579459	rs281385	9	136154168	C	T	19	49217261	A	G	-0.375073	0.0229919	1.35295e-45	-0.420138	-0.330008
ALPI	rs581107	rs2307019	9	136147702	C	T	19	49244220	A	G	0.209407	0.0128589	2.14579e-45	0.184204	0.234611
FAM3D	rs687621	rs16982241	9	136137065	G	A	19	49202859	A	G	0.211703	0.013007	2.45644e-45	0.186209	0.237197
FAM3D	rs507666	rs281385	9	136149399	A	G	19	49217261	A	G	0.271448	0.0166929	3.10604e-45	0.238729	0.304166
ALPI	rs581107	Affx-52359426	9	136147702	C	T	19	49244218	CAA	C	0.208696	0.01289	9.91714e-45	0.183431	0.233961
FAM3D	rs612169	rs281385	9	136143442	G	A	19	49217261	A	G	0.2176	0.0134668	1.63686e-44	0.191205	0.243995
FAM3D	rs687621	rs281385	9	136137065	G	A	19	49217261	A	G	0.217813	0.0135489	6.15034e-44	0.191257	0.24437
FAM3D	rs581107	rs2307019	9	136147702	C	T	19	49244220	A	G	-0.144037	0.00898215	1.16835e-43	-0.161642	-0.126432
FAM3D	rs581107	Affx-52359426	9	136147702	C	T	19	49244218	CAA	C	-0.143091	0.00900812	1.29668e-42	-0.160747	-0.125435
MUC2	rs8176719	rs16982241	9	136132908	TC	T	19	49202859	A	G	0.22837	0.0144205	2.77738e-42	0.200105	0.256635
MUC2	rs581107	rs2307019	9	136147702	C	T	19	49244220	A	G	-0.153036	0.0097015	7.34812e-42	-0.172051	-0.134021
FAM3D	rs8176719	rs16982241	9	136132908	TC	T	19	49202859	A	G	0.203876	0.0129584	1.41458e-41	0.178477	0.229275
FAM3D	rs507666	rs16982241	9	136149399	A	G	19	49202859	A	G	0.255959	0.0162962	2.1343e-41	0.224018	0.2879
MUC2	rs657152	rs16982241	9	136139265	A	C	19	49202859	A	G	0.226197	0.0144081	2.39053e-42	0.197957	0.254438
ALPI	rs507666	rs34439264	9	136149399	A	G	19	49103243	T	C	-0.349035	0.0223853	1.28714e-40	-0.392911	-0.305159
MUC2	rs643434	rs16982241	9	136142355	A	G	19	49202859	A	G	0.224391	0.0143989	1.44426e-40	0.196169	0.252614
FAM3D	rs643434	rs16982241	9	136142355	A	G	19	49202859	A	G	0.200484	0.0129104	3.39855e-41	0.175179	0.225789
MUC2	rs581107	Affx-52359426	9	136147702	C	T	19	49244218	CAA	C	-0.150986	0.00973619	4.71017e-40	-0.17007	-0.131903
ALPI	rs643434	rs281385	9	136142355	A	G	19	49217261	A	G	-0.306958	0.0197935	4.73571e-40	-0.345754	-0.268162
FAM3D	rs657152	rs16982241	9	136139265	A	C	19	49202859	A	G	0.199532	0.012908	1.01516e-39	0.174232	0.224832
ALPI	rs8176719	rs281385	9	136132908	TC	T	19	49217261	A	G	-0.306258	0.0198189	1.11316e-40	-0.345104	-0.267412
ALPI	rs657152	rs281385	9	136139265	A	C	19	49217261	A	G	-0.305748	0.0198184	1.64125e-39	-0.344593	-0.266903
MUC2	rs651007	rs62132803	9	136153875	T	C	19	49271583	T	C	-0.199279	0.01297	4.26635e-39	-0.2247	-0.173857
ALPI	rs41302673	rs2307019	9	136270538	G	T	19	49244220	A	G	-0.336384	0.0219177	5.59434e-39	-0.379343	-0.293424
MUC2	rs579459	rs62132803	9	136154168	C	T	19	49271583	T	C	-0.198429	0.0129592	9.56043e-39	-0.22383	-0.173029
PSCA	rs1045531	rs507666	8	143763547	A	C	9	136149399	A	G	-0.143064	0.00935933	1.42516e-38	-0.161408	-0.124719
ALPI	rs41302673	Affx-52359426	9	136270538	G	T	19	49244218	CAA	C	-0.335765	0.0220029	2.13168e-38	-0.378891	-0.292638
MUC2	rs687621	rs34439264	9	136137065	G	A	19	49103243	T	C	0.220935	0.0145775	1.02336e-37	0.192362	0.249507
ALPI	rs507666	rs8110610	9	136149399	A	G	19	49321911	A	G	0.284076	0.0187457	1.06144e-37	0.247334	0.320818
MUC2	rs505922	rs281385	9	136149229	C	T	19	49217261	A	G	0.231029	0.0152703	1.52233e-37	0.201099	0.260959
MUC2	rs612169	rs281385	9	136143442	G	A	19	49217261	A	G	0.228438	0.0152361	1.17724e-36	0.198575	0.258301
MUC2	rs505922	rs34439264	9	136149229	C	T	19	49103243	T	C	0.217152	0.0144911	1.32785e-36	0.188749	0.245554
MUC2	rs687621	rs281385	9	136137065	G	A	19	49217261	A	G	0.228447	0.0153119	3.54519e-36	0.198435	0.258459
MUC2	rs612169	rs34439264	9	136143442	G	A	19	49103243	T	C	0.216001	0.0145035	5.24606e-36	0.187574	0.244429
MUC2	rs507666	rs8103121	9	136149399	A	G	19	49158138	G	A	0.190939	0.0130131	1.35421e-34	0.165432	0.216445
ALPI	rs687621	rs34439264	9	136137065	G	A	19	49103243	T	C	-0.278164	0.018963	1.45459e-34	-0.315332	-0.240995
FAM3D	rs657152	rs281385	9	136139265	A	C	19	49217261	A	G	0.197992	0.0135101	1.75554e-34	0.171512	0.224472
FAM3D	rs643434	rs281385	9	136142355	A	G	19	49217261	A	G	0.197474	0.0135057	2.86997e-34	0.171002	0.223945
FAM3D	rs612169	rs34439264	9	136143442	G	A	19	49103243	T	C	0.186917	0.0128204	5.28311e-34	0.161788	0.212045
FAM3D	rs505922	rs34439264	9	136149229	C	T	19	49103243	T	C	0.186384	0.0128142	8.72753e-34	0.161267	0.2115
FAM3D	rs8176719	rs281385	9	136132908	TC	T	19	49217261	A	G	0.197292	0.0135696	9.51383e-34	0.170695	0.223889
ALPI	rs505922	rs34439264	9	136149229	C	T	19	49103243	T	C	-0.273385	0.0188441	1.51374e-33	-0.31032	-0.23645
ALPI	rs612169	rs34439264	9	136143442	G	A	19	49103243	T	C	-0.273426	0.01885	1.56468e-33	-0.310373	-0.236479
FAM3D	rs687621	rs34439264	9	136137065	G	A	19	49103243	T	C	0.187151	0.0129047	1.62266e-33	0.161857	0.212444
MUC2	rs56343119	Affx-52359426	9	136237672	A	C	19	49244218	CAA	C	0.200723	0.0138849	3.16789e-33	0.173508	0.227938
MUC2	rs56343119	rs2307019	9	136237672	A	C	19	49244220	A	G	0.199765	0.0138419	4.49315e-33	0.172635	0.226896
ALPI	rs11244035	rs2307019	9	136081319	T	C	19	49244220	A	G	-0.297825	0.0207201	1.0454e-32	-0.338437	-0.257213
MUC2	rs643434	rs34439264	9	136142355	A	G	19	49103243	T	C	0.206314	0.014414	2.45428e-32	0.178063	0.234566
MUC2	rs657152	rs34439264	9	136139265	A	C	19	49103243	T	C	0.206274	0.0144262	3.03779e-34	0.177998	0.234549
ALPI	rs11244035	Affx-52359426	9	136081319	T	C	19	49244218	CAA	C	-0.296361	0.0207868	5.53801e-32	-0.337103	-0.255618
ALPI	rs687621	rs8110610	9	136137065	G	A	19	49321911	A	G	0.222458	0.0156523	1.0476e-31	0.191779	0.253137
ALPI	rs56343119	rs62132803	9	136237672	A	C	19	49271583	T	C	0.290478	0.0204945	1.82219e-31	0.250308	0.330648
MUC2	rs8176719	rs34439264	9	136132908	TC	T	19	49103243	T	C	0.204505	0.0144332	1.91889e-31	0.176215	0.232795
ALPI	rs612169	rs8110610	9	136143442	G	A	19	49321911	A	G	0.219732	0.0155831	5.0782e-31	0.189188	0.250275
ALPI	rs505922	rs8110610	9	136149229	C	T	19	49321911	A	G	0.219341	0.0155926	8.16322e-31	0.188779	0.249903
PSCA	rs1045531	rs651007	8	143763547	A	C	9	136153875	T	C	-0.12515	0.0089264	1.55946e-30	-0.142646	-0.107654
FAM3D	rs651007	rs16982241	9	136153875	T	C	19	49202859	A	G	0.219718	0.0156964	2.13035e-30	0.188953	0.250484
PSCA	rs1045531	rs579459	8	143763547	A	C	9	136154168	C	T	-0.124689	0.0089173	2.63343e-30	-0.142167	-0.107211
FAM3D	rs579459	rs16982241	9	136154168	C	T	19	49202859	A	G	0.218989	0.0156899	3.75689e-31	0.188236	0.249742
CDH17	rs507666	rs62132803	9	136149399	A	G	19	49271583	T	C	0.154279	0.0110877	6.84939e-30	0.132546	0.176011
FAM3D	rs651007	rs281385	9	136153875	T	C	19	49217261	A	G	0.22667	0.0162917	6.93925e-30	0.194737	0.258602
MUC2	rs643434	rs281385	9	136142355	A	G	19	49217261	A	G	0.20993	0.0151828	2.29508e-29	0.180172	0.239689
FAM3D	rs579459	rs281385	9	136154168	C	T	19	49217261	A	G	0.22462	0.0162638	2.85979e-30	0.192743	0.256498
FAM3D	rs507666	rs34439264	9	136149399	A	G	19	49103243	T	C	0.219125	0.0158665	2.88023e-29	0.188026	0.250224
MUC2	rs8176719	rs281385	9	136132908	TC	T	19	49217261	A	G	0.209713	0.0152213	4.54101e-29	0.179878	0.239547
ALPI	rs651007	rs8110610	9	136153875	T	C	19	49321911	A	G	0.250441	0.0182276	7.6988e-29	0.214715	0.286168
MUC2	rs657152	rs281385	9	136139265	A	C	19	49217261	A	G	0.208453	0.0151997	1.08157e-28	0.178661	0.238245
FAM3D	rs643434	rs34439264	9	136142355	A	G	19	49103243	T	C	0.175831	0.0128285	1.20848e-28	0.150687	0.200976
MUC2	rs579459	rs8103121	9	136154168	C	T	19	49158138	G	A	0.170086	0.0124584	2.52381e-28	0.145667	0.194505
FAM3D	rs8176719	rs34439264	9	136132908	TC	T	19	49103243	T	C	0.175736	0.012877	2.71274e-28	0.150497	0.200976
ALPI	rs579459	rs8110610	9	136154168	C	T	19	49321911	A	G	0.248292	0.0182123	3.30521e-28	0.212595	0.283988
MUC2	rs651007	rs8103121	9	136153875	T	C	19	49158138	G	A	0.169628	0.0124519	3.78089e-29	0.145222	0.194034
FAM3D	rs687621	rs62130341	9	136137065	G	A	19	49178752	T	C	0.189987	0.0139583	4.44335e-28	0.162628	0.217345
ALPI	rs8176719	rs8110610	9	136132908	TC	T	19	49321911	A	G	0.211855	0.0155909	6.0987e-28	0.181296	0.242414
FAM3D	rs505922	rs62130341	9	136149229	C	T	19	49178752	T	C	0.188573	0.0139096	9.23086e-28	0.16131	0.215837
ALPI	rs651007	rs34439264	9	136153875	T	C	19	49103243	T	C	-0.295999	0.0218418	9.95538e-28	-0.33881	-0.253189
MUC2	rs507666	rs281385	9	136149399	A	G	19	49217261	A	G	0.256119	0.018909	1.0886e-27	0.219057	0.293181
FAM3D	rs657152	rs34439264	9	136139265	A	C	19	49103243	T	C	0.173552	0.01283	1.38631e-27	0.148405	0.1987
ALPI	rs579459	rs34439264	9	136154168	C	T	19	49103243	T	C	-0.29527	0.0218393	1.53271e-27	-0.338076	-0.252464
ALPI	rs643434	rs8110610	9	136142355	A	G	19	49321911	A	G	0.209655	0.0155353	2.14327e-27	0.179205	0.240104
FAM3D	rs612169	rs62130341	9	136143442	G	A	19	49178752	T	C	0.187578	0.0139103	2.45317e-27	0.160313	0.214842
MUC2	rs581107	rs62132803	9	136147702	C	T	19	49271583	T	C	0.144984	0.0107565	2.66643e-27	0.123901	0.166067
MUC2	rs507666	rs16982241	9	136149399	A	G	19	49202859	A	G	0.246724	0.0183234	3.2058e-27	0.210809	0.282638
CDH17	rs651007	rs62132803	9	136153875	T	C	19	49271583	T	C	0.142383	0.0106046	5.389e-27	0.121597	0.163168
ALPI	rs657152	rs8110610	9	136139265	A	C	19	49321911	A	G	0.208897	0.0155703	6.20969e-27	0.178378	0.239415
CDH17	rs579459	rs62132803	9	136154168	C	T	19	49271583	T	C	0.141311	0.0105982	1.87051e-26	0.120538	0.162084
ALPI	rs643434	rs34439264	9	136142355	A	G	19	49103243	T	C	-0.243943	0.0188234	2.57018e-24	-0.280837	-0.207048
ALPI	rs56343119	rs8103121	9	136237672	A	C	19	49158138	G	A	-0.251553	0.0195196	6.55912e-24	-0.289813	-0.213294
ALPI	rs657152	rs34439264	9	136139265	A	C	19	49103243	T	C	-0.242092	0.0188507	1.16365e-23	-0.27904	-0.205144
FAM3D	rs8176719	rs62130341	9	136132908	TC	T	19	49178752	T	C	0.178134	0.0139304	2.35303e-23	0.15083	0.205438
ALPI	rs8176719	rs34439264	9	136132908	TC	T	19	49103243	T	C	-0.239179	0.0188596	9.05547e-24	-0.276144	-0.202213
FAM3D	rs651007	rs34439264	9	136153875	T	C	19	49103243	T	C	0.194943	0.0153991	1.20144e-22	0.16476	0.225125
ALPI	rs6597604	rs2307019	9	136049780	G	A	19	49244220	A	G	-0.179334	0.0141702	1.26513e-22	-0.207108	-0.15156
ALPI	rs6597604	Affx-52359426	9	136049780	G	A	19	49244218	CAA	C	-0.179356	0.0142085	1.91079e-22	-0.207205	-0.151507
FAM3D	rs657152	rs62130341	9	136139265	A	C	19	49178752	T	C	0.174851	0.0138688	2.31319e-23	0.147668	0.202035
FAM3D	rs505922	rs1800027	9	136149229	C	T	19	49206726	T	C	0.225971	0.0179507	2.94588e-22	0.190787	0.261155
FAM3D	rs643434	rs62130341	9	136142355	A	G	19	49178752	T	C	0.17443	0.0138774	3.74503e-22	0.147229	0.20163
MUC2	rs507666	rs34439264	9	136149399	A	G	19	49103243	T	C	0.225871	0.0179716	3.79497e-22	0.190646	0.261096
FAM3D	rs579459	rs34439264	9	136154168	C	T	19	49103243	T	C	0.193437	0.0153974	4.05794e-22	0.163257	0.223616
ALPI	rs581107	rs62132803	9	136147702	C	T	19	49271583	T	C	-0.179416	0.0142996	4.99513e-22	-0.207443	-0.151388
ALPI	rs507666	rs1800027	9	136149399	A	G	19	49206726	T	C	-0.390683	0.0313535	1.47158e-21	-0.452137	-0.329229
ALPI	rs507666	rs3826821	9	136149399	A	G	19	49260628	A	G	-0.355244	0.0285951	2.34171e-21	-0.411292	-0.299197
FAM3D	rs581107	rs62132803	9	136147702	C	T	19	49271583	T	C	0.122564	0.00989343	3.60164e-21	0.103172	0.141955
CDH17	rs507666	rs16982241	9	136149399	A	G	19	49202859	A	G	-0.184838	0.0149413	4.46878e-21	-0.214124	-0.155553
ALPI	rs41302673	rs62132803	9	136270538	G	T	19	49271583	T	C	0.308826	0.0251521	1.40859e-20	0.259527	0.358125
MUC2	rs651007	rs281385	9	136153875	T	C	19	49217261	A	G	0.223966	0.0183091	2.45779e-20	0.188079	0.259852
MUC2	rs579459	rs281385	9	136154168	C	T	19	49217261	A	G	0.223386	0.0182707	2.64731e-20	0.187575	0.259197
FAM3D	rs687621	rs1800027	9	136137065	G	A	19	49206726	T	C	0.219938	0.0179961	2.8208e-20	0.184666	0.255211
FAM3D	rs612169	rs1800027	9	136143442	G	A	19	49206726	T	C	0.218189	0.0179018	4.23549e-20	0.183101	0.253278
FAM3D	rs507666	rs62130341	9	136149399	A	G	19	49178752	T	C	0.208654	0.0171247	4.43218e-20	0.175089	0.242219
MUC2	rs651007	rs16982241	9	136153875	T	C	19	49202859	A	G	0.210797	0.0174979	2.35085e-19	0.176501	0.245094
MUC2	rs579459	rs16982241	9	136154168	C	T	19	49202859	A	G	0.209254	0.0174835	6.03777e-19	0.174985	0.243522
ALPI	rs507666	rs62130341	9	136149399	A	G	19	49178752	T	C	-0.289436	0.0243555	1.67248e-19	-0.337173	-0.241698
ALPI	rs687621	rs3826821	9	136137065	G	A	19	49260628	A	G	-0.281204	0.023863	5.46509e-18	-0.327977	-0.234432
PSCA	rs1045531	rs4760	8	143763547	A	C	19	44153100	G	A	0.11876	0.010086	6.07717e-18	0.0989912	0.138529
FAM3D	rs581107	rs8103121	9	136147702	C	T	19	49158138	G	A	-0.111492	0.00946998	6.19129e-18	-0.130053	-0.0929301
ALPI	rs56343119	rs16982241	9	136237672	A	C	19	49202859	A	G	-0.320865	0.0273347	9.37592e-18	-0.374442	-0.267288
CDH17	rs651007	rs16982241	9	136153875	T	C	19	49202859	A	G	-0.166706	0.0142326	1.25808e-17	-0.194602	-0.13881
FAM3D	rs505922	rs3826821	9	136149229	C	T	19	49260628	A	G	0.189508	0.0162471	2.23011e-17	0.157663	0.221353
FAM3D	rs612169	rs3826821	9	136143442	G	A	19	49260628	A	G	0.18921	0.0162222	2.24299e-17	0.157414	0.221006
ALPI	rs651007	rs1800027	9	136153875	T	C	19	49206726	T	C	-0.35916	0.0308033	2.35359e-18	-0.419536	-0.298785
MUC2	rs651007	rs34439264	9	136153875	T	C	19	49103243	T	C	0.201299	0.0172965	3.01978e-17	0.167398	0.235201
ALPI	rs579459	rs1800027	9	136154168	C	T	19	49206726	T	C	-0.357708	0.0307424	3.1223e-17	-0.417964	-0.297451
CDH17	rs579459	rs16982241	9	136154168	C	T	19	49202859	A	G	-0.165194	0.014224	4.01806e-17	-0.193073	-0.137314
FAM3D	rs507666	rs1800027	9	136149399	A	G	19	49206726	T	C	0.257155	0.0221513	4.24512e-17	0.213738	0.300573
ALPI	rs612169	rs3826821	9	136143442	G	A	19	49260628	A	G	-0.275584	0.0237644	4.92505e-17	-0.322163	-0.229005
FAM3D	rs687621	rs3826821	9	136137065	G	A	19	49260628	A	G	0.188469	0.016299	7.23008e-18	0.156523	0.220416
MUC2	rs579459	rs34439264	9	136154168	C	T	19	49103243	T	C	0.199694	0.0172892	8.39815e-17	0.165807	0.233582
ALPI	rs651007	rs3826821	9	136153875	T	C	19	49260628	A	G	-0.321626	0.0279012	1.09906e-16	-0.376313	-0.266938
ALPI	rs505922	rs3826821	9	136149229	C	T	19	49260628	A	G	-0.273796	0.0238032	1.46397e-16	-0.320451	-0.227141
ALPI	rs579459	rs3826821	9	136154168	C	T	19	49260628	A	G	-0.319171	0.0278774	2.70818e-16	-0.373812	-0.264531
ALPI	rs579459	rs62130341	9	136154168	C	T	19	49178752	T	C	-0.269994	0.0236242	3.42324e-16	-0.316299	-0.22369
ALPI	rs651007	rs62130341	9	136153875	T	C	19	49178752	T	C	-0.26783	0.0236241	9.73927e-16	-0.314134	-0.221526
FAM3D	rs6597604	rs2307019	9	136049780	G	A	19	49244220	A	G	0.112691	0.00994188	9.95336e-17	0.093205	0.132178
FAM3D	rs6597604	Affx-52359426	9	136049780	G	A	19	49244218	CAA	C	0.112818	0.00996767	1.20279e-15	0.0932813	0.132355
CDH17	rs507666	rs8103121	9	136149399	A	G	19	49158138	G	A	-0.120259	0.0106287	1.25614e-15	-0.141092	-0.0994264
MUC2	rs56343119	rs62132803	9	136237672	A	C	19	49271583	T	C	-0.177601	0.0157251	1.58437e-15	-0.208423	-0.14678
ALPI	rs507666	rs45580433	9	136149399	A	G	19	49318224	C	T	-0.296168	0.0262394	1.71935e-15	-0.347598	-0.244738
FAM3D	rs643434	rs3826821	9	136142355	A	G	19	49260628	A	G	0.182808	0.0162567	2.7571e-15	0.150945	0.214672
FAM3D	rs657152	rs1800027	9	136139265	A	C	19	49206726	T	C	0.200841	0.0179275	4.43463e-15	0.165702	0.23598
FAM3D	rs657152	rs3826821	9	136139265	A	C	19	49260628	A	G	0.18101	0.0162234	7.39697e-15	0.149212	0.212808
ALPI	rs687621	rs62130341	9	136137065	G	A	19	49178752	T	C	-0.22904	0.0205905	1.0834e-14	-0.269398	-0.188682
FAM3D	rs8176719	rs1800027	9	136132908	TC	T	19	49206726	T	C	0.200064	0.0180198	1.36716e-14	0.164745	0.235383
ALPI	rs657152	rs62130341	9	136139265	A	C	19	49178752	T	C	-0.226866	0.0204681	1.68627e-14	-0.266984	-0.186747
ALPI	rs56343119	rs281385	9	136237672	A	C	19	49217261	A	G	-0.315036	0.0284444	1.85129e-14	-0.370788	-0.259284
FAM3D	rs8176719	rs3826821	9	136132908	TC	T	19	49260628	A	G	0.180901	0.016334	1.85416e-14	0.148886	0.212916
ALPI	rs505922	rs62130341	9	136149229	C	T	19	49178752	T	C	-0.226495	0.020533	3.03895e-14	-0.266741	-0.18625
ALPI	rs657152	rs3826821	9	136139265	A	C	19	49260628	A	G	-0.261465	0.0237448	3.76566e-14	-0.308005	-0.214924
FAM3D	rs643434	rs1800027	9	136142355	A	G	19	49206726	T	C	0.197245	0.0179293	4.20204e-14	0.162103	0.232387
ALPI	rs612169	rs62130341	9	136143442	G	A	19	49178752	T	C	-0.225702	0.0205305	4.58948e-14	-0.265943	-0.185462
ALPI	rs643434	rs3826821	9	136142355	A	G	19	49260628	A	G	-0.259255	0.0237662	1.16845e-13	-0.305838	-0.212673
ALPI	rs41302673	rs8103121	9	136270538	G	T	19	49158138	G	A	-0.255838	0.0236788	3.63675e-13	-0.302249	-0.209427
ALPI	rs8176719	rs62130341	9	136132908	TC	T	19	49178752	T	C	-0.221418	0.020496	3.69873e-13	-0.261591	-0.181245
MUC2	rs11244035	Affx-52359426	9	136081319	T	C	19	49244218	CAA	C	0.170719	0.0158098	3.8783e-13	0.139731	0.201707
ALPI	rs8176719	rs3826821	9	136132908	TC	T	19	49260628	A	G	-0.257458	0.0238474	3.98799e-13	-0.3042	-0.210717
ALPI	rs643434	rs62130341	9	136142355	A	G	19	49178752	T	C	-0.220582	0.0204469	4.34951e-14	-0.260659	-0.180505
ALPI	rs41302673	rs16982241	9	136270538	G	T	19	49202859	A	G	-0.359141	0.0333274	4.94741e-13	-0.424464	-0.293818
MUC2	rs11244035	rs2307019	9	136081319	T	C	19	49244220	A	G	0.169472	0.0157618	6.40041e-13	0.138578	0.200366
PSCA	rs2976387	rs507666	8	143759364	A	G	9	136149399	A	G	-0.122458	0.0113952	6.80144e-13	-0.144793	-0.100123
ALPI	rs687621	rs1800027	9	136137065	G	A	19	49206726	T	C	-0.28426	0.0264742	7.53621e-13	-0.33615	-0.23237
CDH17	rs651007	rs8103121	9	136153875	T	C	19	49158138	G	A	-0.108413	0.0101408	1.23966e-12	-0.12829	-0.0885369
ALPI	rs612169	rs1800027	9	136143442	G	A	19	49206726	T	C	-0.2809	0.0263532	1.74585e-12	-0.332553	-0.229246
MUC2	rs612169	rs3826821	9	136143442	G	A	19	49260628	A	G	0.195094	0.018329	2.04455e-12	0.159169	0.23102
MUC2	rs505922	rs3826821	9	136149229	C	T	19	49260628	A	G	0.195273	0.0183476	2.06818e-12	0.159311	0.231235
FAM3D	rs651007	rs62130341	9	136153875	T	C	19	49178752	T	C	0.175327	0.0165077	2.6178e-12	0.142971	0.207683
FAM3D	rs579459	rs62130341	9	136154168	C	T	19	49178752	T	C	0.175068	0.0165089	3.12021e-14	0.14271	0.207426
ALPI	rs505922	rs1800027	9	136149229	C	T	19	49206726	T	C	-0.27951	0.0263831	3.48717e-12	-0.331222	-0.227798
CDH17	rs579459	rs8103121	9	136154168	C	T	19	49158138	G	A	-0.107091	0.0101484	5.42962e-12	-0.126982	-0.0871996
MUC2	rs505922	rs62130341	9	136149229	C	T	19	49178752	T	C	0.165802	0.0157158	5.56834e-13	0.134998	0.196605
ALPI	rs651007	rs45580433	9	136153875	T	C	19	49318224	C	T	-0.268912	0.0254986	5.81469e-12	-0.31889	-0.218934
MUC2	rs581107	rs34439264	9	136147702	C	T	19	49103243	T	C	-0.153293	0.0145542	6.70043e-12	-0.18182	-0.124766
ALPI	rs579459	rs45580433	9	136154168	C	T	19	49318224	C	T	-0.268364	0.0255196	8.00677e-12	-0.318383	-0.218344
MUC2	rs11244084	Affx-52359426	9	136191010	T	C	19	49244218	CAA	C	0.194999	0.018597	1.10183e-11	0.158548	0.23145
MUC2	rs11244084	rs2307019	9	136191010	T	C	19	49244220	A	G	0.193364	0.0184895	1.47115e-11	0.157124	0.229604
MUC2	rs687621	rs62130341	9	136137065	G	A	19	49178752	T	C	0.164651	0.0157565	1.60743e-11	0.133767	0.195534
MUC2	rs612169	rs62130341	9	136143442	G	A	19	49178752	T	C	0.163399	0.0157198	2.86524e-11	0.132587	0.19421
MUC2	rs687621	rs3826821	9	136137065	G	A	19	49260628	A	G	0.19118	0.018394	2.89425e-11	0.155127	0.227232
CDH17	rs76643124	rs2307019	9	136356448	A	G	19	49244220	A	G	0.330465	0.0318619	3.63476e-11	0.268014	0.392915
CLEC4M	rs687621	rs868875	9	136137065	G	A	19	7831166	G	A	0.0502485	0.00484823	3.93085e-11	0.0407458	0.0597512
CLEC4M	rs687621	rs2277998	9	136137065	G	A	19	7831628	A	G	0.0503701	0.00486008	3.9404e-11	0.0408442	0.059896
ALPI	rs581107	rs281385	9	136147702	C	T	19	49217261	A	G	0.209929	0.0202682	4.22312e-11	0.170202	0.249655
MUC2	rs643434	rs62130341	9	136142355	A	G	19	49178752	T	C	0.160755	0.0155799	6.34932e-11	0.130218	0.191292
CLEC4M	rs612169	rs868875	9	136143442	G	A	19	7831166	G	A	0.0496446	0.0048266	8.89471e-11	0.0401843	0.0591049
ALPI	rs581107	rs8103121	9	136147702	C	T	19	49158138	G	A	0.14071	0.0137126	1.14538e-10	0.113833	0.167587
MUC2	rs505922	rs2302948	9	136149229	C	T	19	49096065	T	C	0.122927	0.011995	1.30935e-10	0.0994159	0.146437
CLEC4M	rs612169	rs2277998	9	136143442	G	A	19	7831628	A	G	0.0495934	0.00483957	1.31878e-10	0.0401077	0.0590791
MUC2	rs687621	rs2302948	9	136137065	G	A	19	49096065	T	C	0.12318	0.0120347	1.49393e-10	0.0995912	0.146768
FAM3D	rs507666	rs3826821	9	136149399	A	G	19	49260628	A	G	0.207864	0.0203173	1.56512e-10	0.168041	0.247686
CLEC4M	rs612169	rs2277996	9	136143442	G	A	19	7794526	C	T	-0.0478722	0.00468072	1.61919e-10	-0.0570466	-0.0386979
ALPI	rs11244035	rs62132803	9	136081319	T	C	19	49271583	T	C	0.241261	0.0235955	1.66858e-10	0.195013	0.287509
CLEC4M	rs505922	rs2277998	9	136149229	C	T	19	7831628	A	G	0.0493942	0.00483579	1.8561e-10	0.0399159	0.0588725
CLEC4M	rs505922	rs868875	9	136149229	C	T	19	7831166	G	A	0.0492528	0.00482249	1.87837e-10	0.0398006	0.058705
ALPI	rs657152	rs1800027	9	136139265	A	C	19	49206726	T	C	-0.268748	0.026367	2.3243e-10	-0.320428	-0.217067
PSCA	rs1045531	rs56343119	8	143763547	A	C	9	136237672	A	C	-0.106851	0.0104878	2.43159e-10	-0.127407	-0.0862941
CLEC4M	rs505922	rs2277996	9	136149229	C	T	19	7794526	C	T	-0.0475917	0.00467849	2.85081e-10	-0.0567617	-0.0384217
MUC2	rs8176719	rs62130341	9	136132908	TC	T	19	49178752	T	C	0.158515	0.0156086	3.38721e-10	0.127921	0.189108
MUC2	rs657152	rs62130341	9	136139265	A	C	19	49178752	T	C	0.15827	0.0155868	3.43937e-10	0.127719	0.188821
CLEC4M	rs657152	rs868875	9	136139265	A	C	19	7831166	G	A	0.0498164	0.0049077	3.5638e-10	0.0401972	0.0594357
ALPI	rs8176719	rs1800027	9	136132908	TC	T	19	49206726	T	C	-0.267497	0.0263726	3.8631e-10	-0.319188	-0.215806
ALPI	rs643434	rs1800027	9	136142355	A	G	19	49206726	T	C	-0.267031	0.0263501	4.23317e-11	-0.318679	-0.215384
CDH17	rs41296094	rs2307019	9	136304891	C	T	19	49244220	A	G	0.206005	0.0203557	4.85932e-10	0.166108	0.245903
CDH17	rs76643124	Affx-52359426	9	136356448	A	G	19	49244218	CAA	C	0.322628	0.03204	8.14016e-10	0.259829	0.385428
CLEC4M	rs657152	rs2277998	9	136139265	A	C	19	7831628	A	G	0.0495361	0.00491952	8.15493e-10	0.0398937	0.0591785
MUC2	rs507666	rs62130341	9	136149399	A	G	19	49178752	T	C	0.194877	0.0194038	1.06157e-09	0.156845	0.232909
CLEC4M	rs643434	rs868875	9	136142355	A	G	19	7831166	G	A	0.0492528	0.00491024	1.20613e-10	0.0396285	0.058877
FAM3D	rs612169	rs78627671	9	136143442	G	A	19	49263886	A	G	0.188898	0.0188536	1.35319e-09	0.151945	0.225852
FAM3D	rs505922	rs78627671	9	136149229	C	T	19	49263886	A	G	0.188225	0.0188274	1.68581e-09	0.151322	0.225127
CLEC4M	rs687621	rs2277996	9	136137065	G	A	19	7794526	C	T	-0.0469891	0.00470308	1.7961e-09	-0.0562073	-0.0377709
FAM3D	rs687621	rs78627671	9	136137065	G	A	19	49263886	A	G	0.18803	0.018875	2.41119e-09	0.151034	0.225025
CLEC4M	rs643434	rs2277998	9	136142355	A	G	19	7831628	A	G	0.0490095	0.00492337	2.59439e-09	0.0393596	0.0586595
ALPI	rs581107	rs16982241	9	136147702	C	T	19	49202859	A	G	0.19217	0.0193072	2.63031e-09	0.154327	0.230013
FAM3D	rs512770	rs2307019	9	136133506	A	G	19	49244220	A	G	-0.113177	0.0113749	2.72156e-09	-0.135472	-0.0908816
ALPI	rs507666	rs837642	9	136149399	A	G	19	49307999	G	A	-0.176357	0.0177421	3.00441e-10	-0.211132	-0.141582
CLEC4M	rs8176719	rs868875	9	136132908	TC	T	19	7831166	G	A	0.0489104	0.00492534	3.30594e-09	0.0392565	0.0585642
CLEC4M	rs8176719	rs2277998	9	136132908	TC	T	19	7831628	A	G	0.0489295	0.0049347	3.83703e-09	0.0392574	0.0586017
MUC2	rs612169	rs2302948	9	136143442	G	A	19	49096065	T	C	0.118842	0.0119978	4.24041e-09	0.0953259	0.142358
FAM3D	rs651007	rs1800027	9	136153875	T	C	19	49206726	T	C	0.214444	0.0216652	4.55921e-09	0.171979	0.256909
CDH17	rs41296094	Affx-52359426	9	136304891	C	T	19	49244218	CAA	C	0.20286	0.020513	4.97738e-09	0.162653	0.243066
FAM3D	rs512770	Affx-52359426	9	136133506	A	G	19	49244218	CAA	C	-0.112703	0.0114188	6.03491e-09	-0.135084	-0.0903217
MUC2	rs512770	rs2307019	9	136133506	A	G	19	49244220	A	G	-0.120066	0.0121799	6.81293e-09	-0.143939	-0.0961928
MUC2	rs505922	rs3815692	9	136149229	C	T	19	49095775	A	C	0.207991	0.0211572	8.89705e-09	0.166522	0.24946
FAM3D	rs579459	rs1800027	9	136154168	C	T	19	49206726	T	C	0.21267	0.0216399	9.17462e-09	0.170255	0.255085
MUC2	rs612169	rs3815692	9	136143442	G	A	19	49095775	A	C	0.207772	0.0211519	9.61798e-10	0.166314	0.24923
MUC2	rs687621	rs3815692	9	136137065	G	A	19	49095775	A	C	0.208236	0.0212556	1.24588e-08	0.166574	0.249897
MUC2	rs581107	rs8103121	9	136147702	C	T	19	49158138	G	A	-0.101041	0.0103208	1.33028e-08	-0.12127	-0.0808121
MUC2	rs581107	rs16982241	9	136147702	C	T	19	49202859	A	G	-0.141169	0.0145285	2.73472e-08	-0.169646	-0.112693
ALPI	rs507666	rs425879	9	136149399	A	G	19	49115440	T	C	-0.224459	0.0231064	2.8091e-08	-0.269749	-0.17917
MUC2	rs512770	Affx-52359426	9	136133506	A	G	19	49244218	CAA	C	-0.118659	0.0122345	3.26286e-09	-0.142639	-0.0946786
MUC2	rs643434	rs3826821	9	136142355	A	G	19	49260628	A	G	0.176697	0.0182449	3.73771e-09	0.140937	0.212458
MUC2	rs657152	rs3826821	9	136139265	A	C	19	49260628	A	G	0.176185	0.0182211	4.34741e-08	0.140471	0.211899
MUC2	rs643434	rs2302948	9	136142355	A	G	19	49096065	T	C	0.1146	0.0118632	4.75267e-08	0.0913478	0.137853
MUC2	rs8176719	rs2302948	9	136132908	TC	T	19	49096065	T	C	0.114473	0.0118845	6.2386e-08	0.0911793	0.137767
MUC2	rs612169	rs45580433	9	136143442	G	A	19	49318224	C	T	0.16171	0.0168004	6.66026e-08	0.128781	0.194639
PSCA	rs2976387	rs651007	8	143759364	A	G	9	136153875	T	C	-0.104085	0.0108543	9.44942e-08	-0.12536	-0.0828104
MUC2	rs651007	rs62130341	9	136153875	T	C	19	49178752	T	C	0.177483	0.0185583	1.21106e-07	0.141108	0.213857
MUC2	rs579459	rs62130341	9	136154168	C	T	19	49178752	T	C	0.177415	0.0185541	1.22866e-07	0.141048	0.213781
PSCA	rs2976387	rs579459	8	143759364	A	G	9	136154168	C	T	-0.103485	0.0108417	1.44668e-07	-0.124735	-0.0822349
MUC2	rs8176719	rs3826821	9	136132908	TC	T	19	49260628	A	G	0.174431	0.0182918	1.57833e-07	0.138579	0.210284
MUC2	rs507666	rs3826821	9	136149399	A	G	19	49260628	A	G	0.218574	0.0229953	2.1222e-07	0.173503	0.263646
MUC2	rs505922	rs45580433	9	136149229	C	T	19	49318224	C	T	0.159284	0.0167951	2.60017e-07	0.126365	0.192203
MUC2	rs657152	rs2302948	9	136139265	A	C	19	49096065	T	C	0.112612	0.0118755	2.63115e-07	0.0893358	0.135889
FAM3D	rs651007	rs3826821	9	136153875	T	C	19	49260628	A	G	0.186393	0.0197037	3.27573e-08	0.147773	0.225013
MUC2	rs581107	rs281385	9	136147702	C	T	19	49217261	A	G	-0.143911	0.0152522	4.12982e-07	-0.173806	-0.114017
CDH17	rs507666	rs62130341	9	136149399	A	G	19	49178752	T	C	-0.149071	0.0158085	4.36235e-07	-0.180056	-0.118085
FAM3D	rs581107	rs281385	9	136147702	C	T	19	49217261	A	G	-0.131754	0.0139731	4.38857e-08	-0.159141	-0.104366
FAM3D	rs579459	rs3826821	9	136154168	C	T	19	49260628	A	G	0.185347	0.0196897	5.09462e-07	0.146754	0.223939
FAM3D	rs657152	rs78627671	9	136139265	A	C	19	49263886	A	G	0.177005	0.0188753	7.15088e-07	0.140009	0.214001
MUC2	rs687621	rs45580433	9	136137065	G	A	19	49318224	C	T	0.157727	0.0168476	8.29271e-07	0.124705	0.190749
MUC2	rs56343119	rs8103121	9	136237672	A	C	19	49158138	G	A	0.140194	0.014986	8.85556e-07	0.110821	0.169567
FAM3D	rs643434	rs78627671	9	136142355	A	G	19	49263886	A	G	0.177181	0.018961	9.77638e-07	0.140017	0.214345
CD209	rs612169	rs2277996	9	136143442	G	A	19	7794526	C	T	-0.0375998	0.00402943	1.10669e-06	-0.0454977	-0.029702
ALPI	rs581107	rs34439264	9	136147702	C	T	19	49103243	T	C	0.180291	0.0193725	1.39867e-06	0.142321	0.218262
FAM3D	rs581107	rs34439264	9	136147702	C	T	19	49103243	T	C	-0.123406	0.0132967	1.776e-06	-0.149468	-0.0973441
ALPI	rs612169	rs45580433	9	136143442	G	A	19	49318224	C	T	-0.2037	0.0219554	1.82995e-06	-0.246733	-0.160667
ALPI	rs505922	rs45580433	9	136149229	C	T	19	49318224	C	T	-0.203603	0.0219554	1.90685e-06	-0.246637	-0.16057
ALPI	rs512770	rs2307019	9	136133506	A	G	19	49244220	A	G	0.151382	0.016334	2.00966e-06	0.119366	0.183397
MUC2	rs657152	rs3815692	9	136139265	A	C	19	49095775	A	C	0.194629	0.0210566	2.52818e-06	0.153357	0.2359
MUC2	rs8176719	rs3815692	9	136132908	TC	T	19	49095775	A	C	0.195059	0.0211192	2.70087e-06	0.153664	0.236453
ALPI	rs56343119	rs34439264	9	136237672	A	C	19	49103243	T	C	-0.250394	0.0271887	3.4639e-06	-0.303685	-0.197104
CD209	rs505922	rs2277996	9	136149229	C	T	19	7794526	C	T	-0.0369862	0.00402944	4.58859e-07	-0.0448841	-0.0290884
MUC2	rs643434	rs3815692	9	136142355	A	G	19	49095775	A	C	0.193547	0.0210902	4.66894e-06	0.15221	0.234885
ALPI	rs507666	rs3745728	9	136149399	A	G	19	49106995	A	G	-0.211672	0.0230724	4.80149e-06	-0.256895	-0.16645
ALPI	rs612169	rs837642	9	136143442	G	A	19	49307999	G	A	-0.134865	0.0148279	9.93733e-06	-0.163929	-0.105802
ALPI	rs687621	rs45580433	9	136137065	G	A	19	49318224	C	T	-0.200096	0.0220391	1.15343e-05	-0.243294	-0.156899
CD209	rs687621	rs2277996	9	136137065	G	A	19	7794526	C	T	-0.0367484	0.00404956	1.19995e-05	-0.0446857	-0.0288112
ALPI	rs505922	rs837642	9	136149229	C	T	19	49307999	G	A	-0.134501	0.0148342	1.28927e-05	-0.163577	-0.105425
ALPI	rs643434	rs45580433	9	136142355	A	G	19	49318224	C	T	-0.198198	0.0218655	1.31942e-05	-0.241055	-0.155341
MUC2	rs507666	rs2302948	9	136149399	A	G	19	49096065	T	C	0.135252	0.0149228	1.32948e-05	0.106003	0.164501
ALPI	rs687621	rs837642	9	136137065	G	A	19	49307999	G	A	-0.134697	0.0148772	1.45292e-05	-0.163857	-0.105537
ALPI	rs8176719	rs45580433	9	136132908	TC	T	19	49318224	C	T	-0.197594	0.0218916	1.87431e-05	-0.240502	-0.154686
ALPI	rs512770	Affx-52359426	9	136133506	A	G	19	49244218	CAA	C	0.147693	0.0163911	2.15792e-05	0.115566	0.17982
FAM3D	rs507666	rs78627671	9	136149399	A	G	19	49263886	A	G	0.212165	0.0235511	2.19102e-06	0.166004	0.258326
FAM3D	rs8176719	rs78627671	9	136132908	TC	T	19	49263886	A	G	0.170553	0.0189594	2.46668e-05	0.133392	0.207714
CDH17	rs507666	rs281385	9	136149399	A	G	19	49217261	A	G	-0.138383	0.0153901	2.55763e-07	-0.168548	-0.108217
MUC2	rs8176719	rs45580433	9	136132908	TC	T	19	49318224	C	T	0.149849	0.0166654	2.55928e-05	0.117184	0.182513
CDH17	rs651007	rs62130341	9	136153875	T	C	19	49178752	T	C	-0.135567	0.0150934	2.79494e-05	-0.165151	-0.105984
MUC2	rs643434	rs45580433	9	136142355	A	G	19	49318224	C	T	0.14958	0.0166567	2.83783e-05	0.116933	0.182228
ALPI	rs11244035	rs8103121	9	136081319	T	C	19	49158138	G	A	-0.201822	0.0224846	2.95092e-05	-0.245893	-0.157752
CLEC4M	rs657152	rs2277996	9	136139265	A	C	19	7794526	C	T	-0.0426827	0.00475744	3.0625e-05	-0.0520075	-0.033358
ALPI	rs505922	rs425879	9	136149229	C	T	19	49115440	T	C	-0.17416	0.0194124	3.07115e-05	-0.212209	-0.136111
ALPI	rs579459	rs425879	9	136154168	C	T	19	49115440	T	C	-0.20213	0.0225326	3.10109e-05	-0.246295	-0.157965
CDH17	rs579459	rs62130341	9	136154168	C	T	19	49178752	T	C	-0.134891	0.015097	4.27315e-05	-0.164482	-0.105301
MUC2	rs612169	rs837642	9	136143442	G	A	19	49307999	G	A	0.10144	0.0113701	4.81634e-05	0.0791542	0.123726
MUC2	rs657152	rs45580433	9	136139265	A	C	19	49318224	C	T	0.14863	0.0166607	4.84538e-05	0.115974	0.181285
ALPI	rs657152	rs45580433	9	136139265	A	C	19	49318224	C	T	-0.19522	0.0218884	4.94587e-05	-0.238122	-0.152318
ALPI	rs651007	rs425879	9	136153875	T	C	19	49115440	T	C	-0.200238	0.0225292	6.53224e-05	-0.244396	-0.15608
ALPI	rs11244035	rs281385	9	136081319	T	C	19	49217261	A	G	-0.292952	0.0330296	7.71343e-05	-0.357691	-0.228213
ALPI	rs41302673	rs281385	9	136270538	G	T	19	49217261	A	G	-0.306182	0.0346402	0.00010131	-0.374078	-0.238286
FAM3D	rs507666	rs3815692	9	136149399	A	G	19	49095775	A	C	0.203111	0.0230358	0.000122814	0.15796	0.248262
MUC2	rs507666	rs45580433	9	136149399	A	G	19	49318224	C	T	0.184422	0.0209474	0.00013802	0.143365	0.22548
CLEC4M	rs643434	rs2277996	9	136142355	A	G	19	7794526	C	T	-0.04188	0.00476087	1.47354e-05	-0.0512115	-0.0325485
ALPI	rs507666	rs78627671	9	136149399	A	G	19	49263886	A	G	-0.292935	0.0333553	0.000167775	-0.358312	-0.227557
FAM3D	rs687621	rs425879	9	136137065	G	A	19	49115440	T	C	0.115729	0.0131889	0.000179143	0.0898788	0.14158
ALPI	rs612169	rs425879	9	136143442	G	A	19	49115440	T	C	-0.169666	0.0194065	0.000238012	-0.207703	-0.131628
CDH17	rs579459	rs281385	9	136154168	C	T	19	49217261	A	G	-0.129323	0.014826	0.000283607	-0.158383	-0.100264
ALPI	rs687621	rs425879	9	136137065	G	A	19	49115440	T	C	-0.169732	0.0194656	0.00029195	-0.207885	-0.131579
CDH17	rs651007	rs281385	9	136153875	T	C	19	49217261	A	G	-0.129413	0.0148504	0.000305146	-0.15852	-0.100306
PSCA	rs2976387	rs4760	8	143759364	A	G	19	44153100	G	A	0.106406	0.0122312	0.000347948	0.0824321	0.130379
ALPI	rs687621	rs78627671	9	136137065	G	A	19	49263886	A	G	-0.241668	0.0277879	0.000356615	-0.296134	-0.187203
FAM3D	rs505922	rs425879	9	136149229	C	T	19	49115440	T	C	0.114196	0.0131547	0.000409425	0.0884123	0.13998
CLEC4M	rs8176719	rs2277996	9	136132908	TC	T	19	7794526	C	T	-0.0413672	0.00476976	0.00044	-0.0507161	-0.0320184
ALPI	rs612169	rs78627671	9	136143442	G	A	19	49263886	A	G	-0.240637	0.0277689	0.000468616	-0.295065	-0.186209
ALPI	rs6597604	rs62132803	9	136049780	G	A	19	49271583	T	C	0.137366	0.0158552	0.000476858	0.106289	0.168443
ALPI	rs56343119	rs3826821	9	136237672	A	C	19	49260628	A	G	-0.302098	0.0348989	0.000508616	-0.370501	-0.233695
MUC2	rs56343119	rs281385	9	136237672	A	C	19	49217261	A	G	0.188353	0.0217804	0.000547433	0.145663	0.231043
FAM3D	rs505922	rs3815692	9	136149229	C	T	19	49095775	A	C	0.161677	0.018711	0.000582422	0.125003	0.198351
MUC2	rs56343119	rs16982241	9	136237672	A	C	19	49202859	A	G	0.180885	0.0209658	0.000653101	0.139792	0.221979
ALPI	rs657152	rs425879	9	136139265	A	C	19	49115440	T	C	-0.166155	0.0193549	0.000950023	-0.204091	-0.128219
ALPI	rs651007	rs837642	9	136153875	T	C	19	49307999	G	A	-0.147872	0.0172352	9.92171e-05	-0.181654	-0.114091
CDH17	rs76643124	rs16982241	9	136356448	A	G	19	49202859	A	G	0.392253	0.0457507	1.04394e-06	0.30258	0.481926
MUC2	rs687621	rs837642	9	136137065	G	A	19	49307999	G	A	0.0976781	0.0113995	0.00109067	0.0753347	0.120021
ALPI	rs505922	rs78627671	9	136149229	C	T	19	49263886	A	G	-0.23721	0.0277303	0.00123726	-0.291562	-0.182857
CDH17	rs6597604	rs2307019	9	136049780	G	A	19	49244220	A	G	-0.0747891	0.00874694	0.00127818	-0.0919334	-0.0576448
MUC2	rs651007	rs3826821	9	136153875	T	C	19	49260628	A	G	0.188987	0.022115	0.00133011	0.145641	0.232333
FAM3D	rs581107	rs62130341	9	136147702	C	T	19	49178752	T	C	-0.12193	0.0142685	0.00133362	-0.149897	-0.093963
MUC2	rs651007	rs2302948	9	136153875	T	C	19	49096065	T	C	0.122306	0.0143127	0.00133393	0.094253	0.15036
FAM3D	rs612169	rs3815692	9	136143442	G	A	19	49095775	A	C	0.159586	0.0186961	0.00144893	0.122941	0.196231
MUC2	rs579459	rs2302948	9	136154168	C	T	19	49096065	T	C	0.121959	0.0142992	0.00153434	0.0939326	0.149986
ALPI	rs579459	rs837642	9	136154168	C	T	19	49307999	G	A	-0.146951	0.0172293	0.0015359	-0.180721	-0.113181
MUC2	rs505922	rs1800027	9	136149229	C	T	19	49206726	T	C	0.173003	0.0203072	0.00167	0.1332	0.212806
ALPI	rs8176719	rs425879	9	136132908	TC	T	19	49115440	T	C	-0.164996	0.0193679	0.00167625	-0.202958	-0.127034
MUC2	rs505922	rs837642	9	136149229	C	T	19	49307999	G	A	0.0968379	0.0113718	0.00172421	0.0745487	0.119127
ALPI	rs8176719	rs837642	9	136132908	TC	T	19	49307999	G	A	-0.126219	0.0148234	0.00173726	-0.155273	-0.0971648
ALPI	rs11244035	rs16982241	9	136081319	T	C	19	49202859	A	G	-0.270639	0.0318255	0.00191016	-0.333018	-0.20826
FAM3D	rs687621	rs3815692	9	136137065	G	A	19	49095775	A	C	0.159949	0.0188109	0.00192221	0.123079	0.196819
FAM3D	rs612169	rs425879	9	136143442	G	A	19	49115440	T	C	0.111523	0.0131422	0.00222638	0.0857635	0.137282
MUC2	rs612169	rs1800027	9	136143442	G	A	19	49206726	T	C	0.171112	0.0202508	0.00303575	0.13142	0.210804
CDH17	rs6597604	Affx-52359426	9	136049780	G	A	19	49244218	CAA	C	-0.0740562	0.0087689	0.00315144	-0.0912436	-0.0568689
MUC2	rs579459	rs3826821	9	136154168	C	T	19	49260628	A	G	0.186329	0.0220923	0.00346554	0.143028	0.229631
ALPI	rs643434	rs837642	9	136142355	A	G	19	49307999	G	A	-0.124269	0.0147805	0.00434842	-0.15324	-0.095299
ALPI	rs579459	rs3745728	9	136154168	C	T	19	49106995	A	G	-0.189047	0.0225033	0.00460628	-0.233154	-0.14494
ALPI	rs6597604	rs16982241	9	136049780	G	A	19	49202859	A	G	-0.18061	0.0215891	0.00620318	-0.222926	-0.138295
ALPI	rs657152	rs837642	9	136139265	A	C	19	49307999	G	A	-0.123678	0.0148038	0.000682401	-0.152694	-0.0946621
MUC2	rs687621	rs1800027	9	136137065	G	A	19	49206726	T	C	0.169692	0.0203329	0.00734601	0.129839	0.209545
ALPI	rs643434	rs425879	9	136142355	A	G	19	49115440	T	C	-0.161269	0.0193254	0.00739716	-0.199148	-0.123391
MUC2	rs581107	rs3826821	9	136147702	C	T	19	49260628	A	G	-0.151336	0.0181529	0.00792082	-0.186916	-0.115755
FAM3D	rs581107	rs16982241	9	136147702	C	T	19	49202859	A	G	-0.111378	0.0133662	0.00818465	-0.137576	-0.0851801
ALPI	rs651007	rs3745728	9	136153875	T	C	19	49106995	A	G	-0.187093	0.0225	0.00950136	-0.231194	-0.142992
ALPI	rs505922	rs3745728	9	136149229	C	T	19	49106995	A	G	-0.160538	0.0193577	0.0114325	-0.19848	-0.122596
MUC2	rs8176719	rs1800027	9	136132908	TC	T	19	49206726	T	C	0.167301	0.0202016	0.0125975	0.127705	0.206897
MUC2	rs512770	rs62132803	9	136133506	A	G	19	49271583	T	C	0.112172	0.0135625	0.0137918	0.0855891	0.138755
ALPI	rs505922	rs3815692	9	136149229	C	T	19	49095775	A	C	-0.228954	0.0277056	0.014629	-0.283258	-0.17465
MUC2	rs643434	rs1800027	9	136142355	A	G	19	49206726	T	C	0.165674	0.0201429	0.0202165	0.126193	0.205155
CD209	rs657152	rs2277996	9	136139265	A	C	19	7794526	C	T	-0.0335606	0.00409269	0.0248425	-0.0415824	-0.0255388
PSCA	rs1045531	rs11244035	8	143763547	A	C	9	136081319	T	C	-0.097651	0.0119212	0.026718	-0.121017	-0.0742851
ALPI	rs687621	rs3815692	9	136137065	G	A	19	49095775	A	C	-0.227764	0.0278323	0.0285638	-0.282316	-0.173212
MUC2	rs11244084	rs62132803	9	136191010	T	C	19	49271583	T	C	-0.173996	0.0212915	0.0313482	-0.215728	-0.132264
MUC2	rs657152	rs1800027	9	136139265	A	C	19	49206726	T	C	0.164732	0.0201627	0.0318454	0.125213	0.204252
FAM3D	rs643434	rs3815692	9	136142355	A	G	19	49095775	A	C	0.153191	0.0187554	0.0324624	0.11643	0.189953
FAM3D	rs8176719	rs425879	9	136132908	TC	T	19	49115440	T	C	0.107333	0.0131593	0.00356898	0.0815402	0.133126
FAM3D	rs657152	rs3815692	9	136139265	A	C	19	49095775	A	C	0.152516	0.0187114	0.0373139	0.115842	0.189191
CDH17	rs8176719	Affx-52359426	9	136132908	TC	T	19	49244218	CAA	C	-0.0693476	0.00850968	0.0378755	-0.0860269	-0.0526683
MUC2	rs11244035	rs62132803	9	136081319	T	C	19	49271583	T	C	-0.145667	0.0178779	0.038305	-0.180708	-0.110625
FAM3D	rs507666	rs425879	9	136149399	A	G	19	49115440	T	C	0.132409	0.0162554	0.0390365	0.100548	0.16427
ALPI	rs612169	rs3815692	9	136143442	G	A	19	49095775	A	C	-0.225139	0.0276722	0.0422943	-0.279377	-0.1709
MUC2	rs651007	rs45580433	9	136153875	T	C	19	49318224	C	T	0.163378	0.0200908	0.0436484	0.123999	0.202756
FAM3D	rs8176719	rs3815692	9	136132908	TC	T	19	49095775	A	C	0.152967	0.0188284	0.0465228	0.116063	0.189872
MUC2	rs579459	rs45580433	9	136154168	C	T	19	49318224	C	T	0.163073	0.0201014	0.0512348	0.123673	0.202472
FAM3D	rs651007	rs3815692	9	136153875	T	C	19	49095775	A	C	0.181416	0.0224247	0.00616238	0.137462	0.225369
CDH17	rs657152	Affx-52359426	9	136139265	A	C	19	49244218	CAA	C	-0.0685061	0.00847062	0.0629241	-0.0851088	-0.0519034
PSCA	rs1045531	Affx-52359426	8	143763547	A	C	19	49244218	CAA	C	0.0595484	0.00736406	0.063506	0.0451146	0.0739822
PSCA	rs1045531	rs657152	8	143763547	A	C	9	136139265	A	C	-0.0620555	0.00767451	0.0637259	-0.0770978	-0.0470132
ALPI	rs581107	rs8110610	9	136147702	C	T	19	49321911	A	G	-0.128318	0.0158713	0.0064344	-0.159426	-0.0972091
PSCA	rs1045531	rs2307019	8	143763547	A	C	19	49244220	A	G	0.059343	0.00734336	0.0662489	0.0449498	0.0737362
CD209	rs643434	rs2277996	9	136142355	A	G	19	7794526	C	T	-0.0330955	0.00409693	0.00679149	-0.0411256	-0.0250654
FAM3D	rs579459	rs3815692	9	136154168	C	T	19	49095775	A	C	0.180992	0.0224174	0.0704079	0.137053	0.224931
FAM3D	rs6597604	rs62132803	9	136049780	G	A	19	49271583	T	C	-0.0889268	0.0110283	0.0765817	-0.110543	-0.0673109
MUC2	rs41296094	rs2307019	9	136304891	C	T	19	49244220	A	G	0.203483	0.0252361	0.00767465	0.154019	0.252946
ALPI	rs56343119	rs8110610	9	136237672	A	C	19	49321911	A	G	0.183741	0.0227946	0.0783965	0.139063	0.22842
CDH17	rs643434	Affx-52359426	9	136142355	A	G	19	49244218	CAA	C	-0.0680901	0.00846347	0.0889186	-0.0846788	-0.0515014
ALPI	rs612169	rs3745728	9	136143442	G	A	19	49106995	A	G	-0.155652	0.0193559	0.0915867	-0.19359	-0.117714
PSCA	rs1045531	rs8176719	8	143763547	A	C	9	136132908	TC	T	-0.0619047	0.00770114	0.0939721	-0.0769992	-0.0468102
FAM3D	rs612169	rs837642	9	136143442	G	A	19	49307999	G	A	0.0808478	0.0100736	0.104121	0.0611033	0.100592
MUC2	rs507666	rs1800027	9	136149399	A	G	19	49206726	T	C	0.201558	0.0251435	0.112419	0.152276	0.25084
PSCA	rs1045531	rs643434	8	143763547	A	C	9	136142355	A	G	-0.0614676	0.00767024	0.11476	-0.0765016	-0.0464337
CDH17	rs8176719	rs2307019	9	136132908	TC	T	19	49244220	A	G	-0.0680078	0.00849356	0.12131	-0.0846554	-0.0513601
MUC2	rs657152	rs837642	9	136139265	A	C	19	49307999	G	A	0.0902	0.0112888	0.138868	0.0680737	0.112326
MUC2	rs579459	rs1800027	9	136154168	C	T	19	49206726	T	C	0.194182	0.0243474	0.15648	0.14646	0.241904
ALPI	rs687621	rs3745728	9	136137065	G	A	19	49106995	A	G	-0.154717	0.0194076	0.161124	-0.192757	-0.116678
FAM3D	rs687621	rs837642	9	136137065	G	A	19	49307999	G	A	0.0806035	0.010112	0.16223	0.0607836	0.100423
MUC2	rs651007	rs1800027	9	136153875	T	C	19	49206726	T	C	0.194231	0.0243847	0.169911	0.146436	0.242025
MUC2	rs507666	rs3815692	9	136149399	A	G	19	49095775	A	C	0.20708	0.0260563	0.0196243	0.156009	0.258151
CDH17	rs657152	rs2307019	9	136139265	A	C	19	49244220	A	G	-0.0671108	0.00845426	0.211575	-0.0836815	-0.0505402
CD209	rs8176719	rs2277996	9	136132908	TC	T	19	7794526	C	T	-0.0325652	0.00410287	0.21317	-0.0406069	-0.0245234
ALPI	rs41302673	rs8110610	9	136270538	G	T	19	49321911	A	G	0.219418	0.0276472	0.214741	0.165228	0.273607
CDH17	rs505922	Affx-52359426	9	136149229	C	T	19	49244218	CAA	C	-0.0682684	0.00860799	0.224363	-0.0851403	-0.0513964
CLEC4M	rs507666	rs2277996	9	136149399	A	G	19	7794526	C	T	-0.0508908	0.00641863	0.0228336	-0.0634715	-0.0383101
MUC2	rs643434	rs837642	9	136142355	A	G	19	49307999	G	A	0.0891802	0.0112769	0.268889	0.0670771	0.111283
CDH17	rs643434	rs2307019	9	136142355	A	G	19	49244220	A	G	-0.0666069	0.00844816	0.326036	-0.0831656	-0.0500482
FAM3D	rs6597604	rs8103121	9	136049780	G	A	19	49158138	G	A	0.0828955	0.0105419	0.384796	0.062233	0.103558
CDH17	rs507666	rs34439264	9	136149399	A	G	19	49103243	T	C	-0.115065	0.0146372	0.391745	-0.143755	-0.086376
FAM3D	rs505922	rs837642	9	136149229	C	T	19	49307999	G	A	0.0791319	0.0100765	0.417594	0.0593817	0.0988822
MUC2	rs41296094	Affx-52359426	9	136304891	C	T	19	49244218	CAA	C	0.199775	0.0254506	0.429808	0.149891	0.249659
ALPI	rs657152	rs3745728	9	136139265	A	C	19	49106995	A	G	-0.151583	0.0193137	0.433728	-0.189438	-0.113727
ALPI	rs507666	rs3815692	9	136149399	A	G	19	49095775	A	C	-0.256499	0.03273	0.475838	-0.320651	-0.192347
MUC2	rs612169	rs78627671	9	136143442	G	A	19	49263886	A	G	0.166849	0.0212972	0.484963	0.125106	0.208593
CDH17	rs612169	Affx-52359426	9	136143442	G	A	19	49244218	CAA	C	-0.0672118	0.00859684	0.551327	-0.0840619	-0.0503617
ALPI	rs8176719	rs3745728	9	136132908	TC	T	19	49106995	A	G	-0.15069	0.0193235	0.0646094	-0.188564	-0.112815
CDH17	rs505922	rs2307019	9	136149229	C	T	19	49244220	A	G	-0.0669316	0.00859373	0.697765	-0.0837756	-0.0500876
MUC2	rs8176719	rs837642	9	136132908	TC	T	19	49307999	G	A	0.0877533	0.0113045	0.854677	0.0655961	0.10991
ALPI	rs8176719	rs78627671	9	136132908	TC	T	19	49263886	A	G	-0.215809	0.0278139	0.880505	-0.270325	-0.161293
MUC2	rs505922	rs78627671	9	136149229	C	T	19	49263886	A	G	0.164881	0.021263	0.912262	0.123205	0.206558
FAM3D	rs657152	rs425879	9	136139265	A	C	19	49115440	T	C	0.101553	0.0130985	0.922192	0.0758798	0.127227
ALPI	rs643434	rs78627671	9	136142355	A	G	19	49263886	A	G	-0.215469	0.0278694	0.109392	-0.270094	-0.160844
ALPI	rs56343119	rs1800027	9	136237672	A	C	19	49206726	T	C	-0.294924	0.0381638	1.12467	-0.369727	-0.220122
CDH17	rs687621	Affx-52359426	9	136137065	G	A	19	49244218	CAA	C	-0.0666487	0.00862461	1.12521	-0.0835533	-0.0497442
MUC2	rs11244084	rs8103121	9	136191010	T	C	19	49158138	G	A	0.153648	0.0199274	1.28829	0.11459	0.192707
ALPI	rs11244035	rs34439264	9	136081319	T	C	19	49103243	T	C	-0.246276	0.0319807	1.38993	-0.308959	-0.183593
FAM3D	rs643434	rs425879	9	136142355	A	G	19	49115440	T	C	0.100644	0.0130991	0.15916	0.0749698	0.126319
CLEC4M	rs687621	rs2161524	9	136137065	G	A	19	7824897	A	G	0.0350405	0.00456439	1.6731	0.0260941	0.0439868
CDH17	rs76643124	rs8103121	9	136356448	A	G	19	49158138	G	A	0.255785	0.0333766	1.85601	0.190366	0.321204
FAM3D	rs507666	rs837642	9	136149399	A	G	19	49307999	G	A	0.0960669	0.0125394	1.89115	0.0714891	0.120645
CDH17	rs612169	rs2307019	9	136143442	G	A	19	49244220	A	G	-0.0657358	0.00858279	1.92318	-0.0825584	-0.0489132
ALPI	rs657152	rs78627671	9	136139265	A	C	19	49263886	A	G	-0.212253	0.0277797	2.2208	-0.266702	-0.157804
ALPI	rs643434	rs3745728	9	136142355	A	G	19	49106995	A	G	-0.146931	0.0192844	2.62015	-0.18473	-0.109133
FAM3D	rs651007	rs78627671	9	136153875	T	C	19	49263886	A	G	0.172935	0.0227558	3.04714	0.128332	0.217537
CDH17	rs6597604	rs16982241	9	136049780	G	A	19	49202859	A	G	-0.0993516	0.0130807	0.314958	-0.12499	-0.0737131
CLEC4M	rs612169	rs2161524	9	136143442	G	A	19	7824897	A	G	0.0344894	0.00454698	3.40576	0.0255772	0.0434017
FAM3D	rs6597604	rs16982241	9	136049780	G	A	19	49202859	A	G	0.113944	0.0150277	3.48257	0.0844888	0.143398
CLEC4M	rs505922	rs2161524	9	136149229	C	T	19	7824897	A	G	0.0344207	0.0045424	3.60792	0.0255174	0.0433239
ALPI	rs41302673	rs34439264	9	136270538	G	T	19	49103243	T	C	-0.250003	0.0330105	3.72869	-0.314705	-0.185301
CDH17	rs687621	rs2307019	9	136137065	G	A	19	49244220	A	G	-0.0651467	0.00861069	3.95334	-0.0820239	-0.0482694
FAM3D	rs579459	rs78627671	9	136154168	C	T	19	49263886	A	G	0.171854	0.0227642	4.48428	0.127236	0.216473
PSCA	rs1045531	rs11244084	8	143763547	A	C	9	136191010	T	C	-0.105043	0.0139281	0.47502	-0.132343	-0.0777437
ALPI	rs4962050	Affx-52359426	9	136323845	C	G	19	49244218	CAA	C	0.108458	0.0143991	5.11515	0.080235	0.136681
ALPI	rs4962050	rs2307019	9	136323845	C	G	19	49244220	A	G	0.108007	0.0143649	5.66554	0.0798516	0.136163
MUC2	rs687621	rs78627671	9	136137065	G	A	19	49263886	A	G	0.159264	0.0212956	7.68624	0.117524	0.201004
FAM3D	rs512770	rs62132803	9	136133506	A	G	19	49271583	T	C	0.0939193	0.0125866	8.73459	0.0692492	0.118589
CDH17	rs6597604	rs62132803	9	136049780	G	A	19	49271583	T	C	0.0714343	0.00963302	0.123956	0.0525532	0.0903153
MUC2	rs11244035	rs281385	9	136081319	T	C	19	49217261	A	G	0.185735	0.0250981	13.8912	0.136542	0.234928
PSCA	rs1045531	rs41302673	8	143763547	A	C	9	136270538	G	T	-0.0925061	0.0125153	1.48579	-0.117037	-0.0679757
CLEC4M	rs657152	rs2161524	9	136139265	A	C	19	7824897	A	G	0.0341133	0.00461855	15.4607	0.0250607	0.0431658
ALPI	rs651007	rs78627671	9	136153875	T	C	19	49263886	A	G	-0.238038	0.0323583	19.344	-0.301461	-0.174614
MUC2	rs507666	rs837642	9	136149399	A	G	19	49307999	G	A	0.103983	0.0141765	22.6845	0.0761966	0.131769
MUC2	rs11244084	rs281385	9	136191010	T	C	19	49217261	A	G	0.217053	0.0295942	22.7806	0.159047	0.275058
FAM3D	rs6597604	rs34439264	9	136049780	G	A	19	49103243	T	C	0.109438	0.0149492	25.2171	0.0801375	0.138739
ALPI	rs643434	rs3815692	9	136142355	A	G	19	49095775	A	C	-0.20259	0.0277189	2.75753	-0.25692	-0.14826
ALPI	rs4962050	rs8103121	9	136323845	C	G	19	49158138	G	A	0.112328	0.0153913	29.8325	0.0821605	0.142496
CLEC4M	rs643434	rs2161524	9	136142355	A	G	19	7824897	A	G	0.0336731	0.00461996	31.9943	0.0246178	0.0427284
CD209	rs507666	rs2277996	9	136149399	A	G	19	7794526	C	T	-0.0398557	0.00549403	41.2165	-0.0506242	-0.0290872
ALPI	rs10793964	rs2307019	9	136198589	G	C	19	49244220	A	G	0.0969506	0.0133734	42.748	0.0707382	0.123163
ALPI	rs6597604	rs8103121	9	136049780	G	A	19	49158138	G	A	-0.109942	0.0151798	44.9584	-0.139695	-0.0801892
ALPI	rs579459	rs78627671	9	136154168	C	T	19	49263886	A	G	-0.234229	0.0323404	44.959	-0.297618	-0.170841
FAM3D	rs8176719	rs837642	9	136132908	TC	T	19	49307999	G	A	0.0731081	0.0101017	46.7728	0.0533085	0.0929078
PSCA	rs2976387	rs56343119	8	143759364	A	G	9	136237672	A	C	-0.0920507	0.0127292	48.7934	-0.117	-0.0671011
ALPI	rs10793964	Affx-52359426	9	136198589	G	C	19	49244218	CAA	C	0.0970515	0.0134247	49.6016	0.0707385	0.123364
CDH17	rs507666	rs3826821	9	136149399	A	G	19	49260628	A	G	-0.134324	0.0186098	53.8911	-0.1708	-0.0978485
ALPI	rs657152	rs3815692	9	136139265	A	C	19	49095775	A	C	-0.199488	0.0276903	5.9603	-0.253762	-0.145214
FAM3D	rs4962050	Affx-52359426	9	136323845	C	G	19	49244218	CAA	C	-0.0723922	0.0100568	62.2218	-0.0921039	-0.0526805
CLEC4M	rs8176719	rs2161524	9	136132908	TC	T	19	7824897	A	G	0.0332974	0.004627	63.1395	0.0242283	0.0423665
ALPI	rs8176719	rs3815692	9	136132908	TC	T	19	49095775	A	C	-0.199872	0.0277802	63.8902	-0.254322	-0.145422
ALPI	rs581107	rs62130341	9	136147702	C	T	19	49178752	T	C	0.148612	0.0208531	104.958	0.107739	0.189485
CDH17	rs41296094	rs62132803	9	136304891	C	T	19	49271583	T	C	-0.160473	0.0225802	121.109	-0.204731	-0.116215
CDH17	rs76643124	rs62132803	9	136356448	A	G	19	49271583	T	C	-0.246548	0.0347232	126.857	-0.314607	-0.17849
FAM3D	rs512770	rs8103121	9	136133506	A	G	19	49158138	G	A	-0.0853263	0.0120206	128.741	-0.108887	-0.0617655
FAM3D	rs657152	rs837642	9	136139265	A	C	19	49307999	G	A	0.0713531	0.010057	131.985	0.0516411	0.0910652
ALPI	rs11244035	rs8110610	9	136081319	T	C	19	49321911	A	G	0.184802	0.0261875	173.62	0.133474	0.236131
MUC2	rs651007	rs3815692	9	136153875	T	C	19	49095775	A	C	0.177686	0.0251811	17.4207	0.12833	0.227042
MUC2	rs56343119	rs62130341	9	136237672	A	C	19	49178752	T	C	0.157581	0.0223752	192.219	0.113724	0.201437
FAM3D	rs643434	rs837642	9	136142355	A	G	19	49307999	G	A	0.0706003	0.0100552	223.917	0.0508919	0.0903088
MUC2	rs505922	rs425879	9	136149229	C	T	19	49115440	T	C	0.103736	0.0148499	288.688	0.0746299	0.132842
MUC2	rs579459	rs3815692	9	136154168	C	T	19	49095775	A	C	0.175733	0.0251655	294.022	0.126408	0.225058
FAM3D	rs581107	rs3826821	9	136147702	C	T	19	49260628	A	G	-0.116032	0.0166457	321.143	-0.148658	-0.0834057
FAM3D	rs507666	rs73057542	9	136149399	A	G	19	49216607	A	G	-0.31169	0.0448008	353.237	-0.399501	-0.223879
MUC2	rs11244035	rs8103121	9	136081319	T	C	19	49158138	G	A	0.118783	0.0170914	372.138	0.0852837	0.152283
MUC2	rs507666	rs425879	9	136149399	A	G	19	49115440	T	C	0.127693	0.0183969	396.262	0.0916345	0.163752
CDH17	rs651007	rs3826821	9	136153875	T	C	19	49260628	A	G	-0.123985	0.0178654	399.212	-0.159002	-0.0889683
FAM3D	rs4962050	rs2307019	9	136323845	C	G	19	49244220	A	G	-0.0695708	0.0100308	41.1366	-0.0892315	-0.0499101
CDH17	rs579459	rs3826821	9	136154168	C	T	19	49260628	A	G	-0.123468	0.0178589	480.985	-0.158472	-0.0884643
ALPI	rs581107	rs45580433	9	136147702	C	T	19	49318224	C	T	0.155443	0.0225225	523.157	0.111298	0.199588
MUC2	rs687621	rs425879	9	136137065	G	A	19	49115440	T	C	0.102397	0.0148736	590.067	0.0732442	0.13155
FAM3D	rs579459	rs425879	9	136154168	C	T	19	49115440	T	C	0.108093	0.0157424	669.843	0.0772376	0.138949
ALPI	rs579459	rs3815692	9	136154168	C	T	19	49095775	A	C	-0.219077	0.032017	791.589	-0.281831	-0.156323
FAM3D	rs651007	rs425879	9	136153875	T	C	19	49115440	T	C	0.107672	0.015736	791.79	0.0768292	0.138515
ALPI	rs651007	rs3815692	9	136153875	T	C	19	49095775	A	C	-0.218947	0.0320317	832.303	-0.281731	-0.156164
ALPI	rs512770	rs8103121	9	136133506	A	G	19	49158138	G	A	0.118982	0.0174688	984.862	0.0847425	0.153221
CLEC4M	rs643434	rs4804806	9	136142355	A	G	19	7816625	A	G	0.0324172	0.00476117	1001.43	0.0230851	0.0417492
CLEC4M	rs657152	rs4804806	9	136139265	A	C	19	7816625	A	G	0.0323724	0.00475812	1037.13	0.0230463	0.0416985
MUC2	rs581107	rs2302948	9	136147702	C	T	19	49096065	T	C	-0.0809567	0.0119005	1042.83	-0.104282	-0.0576314
MUC2	rs505922	rs3745728	9	136149229	C	T	19	49106995	A	G	0.100727	0.014808	1047.34	0.0717024	0.129751
FAM3D	rs581107	rs1800027	9	136147702	C	T	19	49206726	T	C	-0.1253	0.0184358	1088.89	-0.161435	-0.0891656
ALPI	rs512770	rs34439264	9	136133506	A	G	19	49103243	T	C	0.167906	0.0247243	1131.37	0.119445	0.216366
MUC2	rs11244035	rs34439264	9	136081319	T	C	19	49103243	T	C	0.164813	0.0242766	1147.91	0.11723	0.212396
PSCA	rs2976387	rs2307019	8	143759364	A	G	19	49244220	A	G	0.0605979	0.00892674	1152.74	0.0431012	0.0780946
CDH17	rs7868232	rs62132803	9	136042264	C	T	19	49271583	T	C	0.0702377	0.0103743	1305.79	0.0499037	0.0905717
CDH17	rs7868232	rs2307019	9	136042264	C	T	19	49244220	A	G	-0.0637172	0.00941626	1338.79	-0.0821734	-0.045261
MUC2	rs612169	rs425879	9	136143442	G	A	19	49115440	T	C	0.100339	0.0148392	138.511	0.071254	0.129425
ALPI	rs41302673	rs3826821	9	136270538	G	T	19	49260628	A	G	-0.283491	0.041926	1386.33	-0.365668	-0.201315
CDH17	rs651007	rs837642	9	136153875	T	C	19	49307999	G	A	-0.0739221	0.0109796	169.208	-0.0954425	-0.0524017
CDH17	rs579459	rs837642	9	136154168	C	T	19	49307999	G	A	-0.0738711	0.0109767	1725.78	-0.0953857	-0.0523564
ALPI	rs56343119	rs62130341	9	136237672	A	C	19	49178752	T	C	-0.197645	0.0293728	1738.05	-0.255217	-0.140073
CLEC4M	rs612169	rs4804806	9	136143442	G	A	19	7816625	A	G	0.0314624	0.00468212	184.967	0.0222853	0.0406395
MUC2	rs11244084	rs34439264	9	136191010	T	C	19	49103243	T	C	0.190332	0.0283663	197.973	0.134733	0.24593
MUC2	rs507666	rs3745728	9	136149399	A	G	19	49106995	A	G	0.123222	0.0183728	2020.8	0.0872106	0.159233
MUC2	rs8176719	rs78627671	9	136132908	TC	T	19	49263886	A	G	0.142206	0.0212125	2061.1	0.100629	0.183783
CDH17	rs41296094	rs8103121	9	136304891	C	T	19	49158138	G	A	0.145185	0.0216693	2116.55	0.102712	0.187657
CDH17	rs579459	rs34439264	9	136154168	C	T	19	49103243	T	C	-0.0937139	0.0140349	247.273	-0.121223	-0.0662051
CDH17	rs507666	rs837642	9	136149399	A	G	19	49307999	G	A	-0.0765668	0.0114817	2622.59	-0.0990713	-0.0540622
PSCA	rs2976387	Affx-52359426	8	143759364	A	G	19	49244218	CAA	C	0.0596305	0.00894913	2719.03	0.0420899	0.0771711
CLEC4M	rs687621	rs4804806	9	136137065	G	A	19	7816625	A	G	0.0313053	0.00469959	2755.82	0.022094	0.0405167
ALPI	rs56343119	rs45580433	9	136237672	A	C	19	49318224	C	T	-0.213241	0.0320227	279.89	-0.276007	-0.150475
MUC2	rs687621	rs3745728	9	136137065	G	A	19	49106995	A	G	0.0987396	0.0148296	2812.98	0.069673	0.127806
MUC2	rs6597604	rs2307019	9	136049780	G	A	19	49244220	A	G	0.0717703	0.0107947	3002.29	0.0506123	0.0929283
CLEC4M	rs507666	rs868875	9	136149399	A	G	19	7831166	G	A	0.0437311	0.00660423	3604.09	0.0307866	0.0566756
CDH17	rs7868232	Affx-52359426	9	136042264	C	T	19	49244218	CAA	C	-0.0625128	0.00944102	3611.43	-0.0810175	-0.0440081
MUC2	rs512770	rs34439264	9	136133506	A	G	19	49103243	T	C	-0.121688	0.0183853	3675.36	-0.157724	-0.0856522
MUC2	rs643434	rs78627671	9	136142355	A	G	19	49263886	A	G	0.140744	0.0212683	3705.53	0.0990578	0.182431
MUC2	rs657152	rs78627671	9	136139265	A	C	19	49263886	A	G	0.140222	0.0211927	3731.44	0.0986839	0.181761
MUC2	rs6597604	Affx-52359426	9	136049780	G	A	19	49244218	CAA	C	0.071541	0.0108305	4019.84	0.0503128	0.0927691
CDH17	Affx-33348307	rs2307019	9	136199466	A	G	19	49244220	A	G	0.0555097	0.00842267	4447.62	0.039001	0.0720184
CDH17	rs651007	rs34439264	9	136153875	T	C	19	49103243	T	C	-0.092436	0.0140387	4634.55	-0.119952	-0.0649197
MUC2	rs612169	rs3745728	9	136143442	G	A	19	49106995	A	G	0.097026	0.0148008	5626.46	0.0680158	0.126036
CDH17	rs507666	rs1800027	9	136149399	A	G	19	49206726	T	C	-0.133316	0.0203414	5684.89	-0.173185	-0.0934458
CLEC4M	rs8176719	rs4804806	9	136132908	TC	T	19	7816625	A	G	0.0312382	0.00477943	640.955	0.0218703	0.040606
MUC2	rs8176719	rs425879	9	136132908	TC	T	19	49115440	T	C	0.0961559	0.0147292	6746.92	0.0672863	0.125026
CDH17	Affx-33348307	Affx-52359426	9	136199466	A	G	19	49244218	CAA	C	0.055021	0.00845183	7622.63	0.0384552	0.0715869
PSCA	rs1045531	rs6597604	8	143763547	A	C	9	136049780	G	A	-0.0521265	0.00802027	8178.19	-0.0678465	-0.0364065
MUC2	rs643434	rs425879	9	136142355	A	G	19	49115440	T	C	0.0954459	0.0146947	8403.72	0.0666437	0.124248
CLEC4M	rs505922	rs4804806	9	136149229	C	T	19	7816625	A	G	0.0303822	0.00467798	8433.12	0.0212132	0.0395512
MUC2	rs581107	rs3815692	9	136147702	C	T	19	49095775	A	C	-0.137748	0.0212175	8576.4	-0.179335	-0.0961608
CLEC4M	rs507666	rs2277998	9	136149399	A	G	19	7831628	A	G	0.0429917	0.00662807	8916.95	0.0300005	0.055983
CLEC4M	rs651007	rs868875	9	136153875	T	C	19	7831166	G	A	0.0417625	0.00644027	9019.3	0.0291393	0.0543856
MUC2	rs512770	rs8103121	9	136133506	A	G	19	49158138	G	A	-0.0842303	0.0129894	9022.17	-0.10969	-0.0587706
CLEC4M	rs579459	rs868875	9	136154168	C	T	19	7831166	G	A	0.0417726	0.00644198	9028.75	0.0291461	0.054399
CDH17	rs651007	rs1800027	9	136153875	T	C	19	49206726	T	C	-0.127287	0.0196937	10382	-0.165887	-0.0886864
ALPI	rs41302673	rs1800027	9	136270538	G	T	19	49206726	T	C	-0.301771	0.0466897	10384.4	-0.393284	-0.210257
ALPI	rs581107	rs3826821	9	136147702	C	T	19	49260628	A	G	0.155487	0.0240689	10608.3	0.108311	0.202663
MUC2	rs8176719	rs3745728	9	136132908	TC	T	19	49106995	A	G	0.0946145	0.0146977	12318.6	0.0658065	0.123423
ALPI	rs507666	rs8109054	9	136149399	A	G	19	49082265	A	G	-0.135645	0.0210849	126.574	-0.176972	-0.0943181
ALPI	rs581107	rs1800027	9	136147702	C	T	19	49206726	T	C	0.172787	0.0268817	13131.2	0.120098	0.225476
CDH17	rs11244083	rs2307019	9	136190948	A	G	19	49244220	A	G	0.0593323	0.00924085	13748.8	0.0412199	0.0774446
MUC2	rs507666	rs78627671	9	136149399	A	G	19	49263886	A	G	0.171168	0.0266644	13865.1	0.118905	0.223431
CDH17	rs579459	rs1800027	9	136154168	C	T	19	49206726	T	C	-0.126279	0.0196805	14131.2	-0.164854	-0.0877048
ALPI	rs11244035	rs3826821	9	136081319	T	C	19	49260628	A	G	-0.252964	0.0395405	15994.8	-0.330465	-0.175463
ALPI	rs56343119	rs78627671	9	136237672	A	C	19	49263886	A	G	-0.26202	0.0410473	17555	-0.342474	-0.181565
CLEC4M	rs579459	rs2277996	9	136154168	C	T	19	7794526	C	T	-0.0399518	0.00626117	17832.9	-0.0522239	-0.0276797
ACP6	rs10494252	rs11080285	1	147016936	A	C	17	32919557	G	C	0.110201	0.0172914	187.501	0.0763096	0.144093
CDH17	rs6597604	rs8103121	9	136049780	G	A	19	49158138	G	A	-0.0585411	0.00920799	20747.7	-0.0765891	-0.0404931
MUC2	rs579459	rs425879	9	136154168	C	T	19	49115440	T	C	0.112166	0.0176668	21942.9	0.0775389	0.146794
CLEC4M	rs687621	rs621025	9	136137065	G	A	19	7837743	T	G	-0.0299803	0.00472385	22293.7	-0.0392392	-0.0207214
MUC2	rs651007	rs425879	9	136153875	T	C	19	49115440	T	C	0.111925	0.0176643	23843.1	0.077302	0.146547
ALPI	rs11244035	rs62130341	9	136081319	T	C	19	49178752	T	C	-0.215772	0.0340932	25010.4	-0.282596	-0.148948
MUC2	rs76643124	rs2307019	9	136356448	A	G	19	49244220	A	G	0.247078	0.0391064	26806.4	0.170428	0.323728
FAM3D	rs651007	rs837642	9	136153875	T	C	19	49307999	G	A	0.0765168	0.0121179	27460.9	0.0527653	0.100268
MUC2	rs56343119	rs34439264	9	136237672	A	C	19	49103243	T	C	0.131247	0.0207972	28103.8	0.0904836	0.17201
MUC2	rs657152	rs425879	9	136139265	A	C	19	49115440	T	C	0.0928008	0.0147087	28386.4	0.0639712	0.12163
CLEC4M	rs651007	rs2277998	9	136153875	T	C	19	7831628	A	G	0.0407381	0.00646127	29176.5	0.0280738	0.0534025
CDH17	rs11244083	Affx-52359426	9	136190948	A	G	19	49244218	CAA	C	0.0584174	0.00926922	296.879	0.0402494	0.0765854
CLEC4M	rs579459	rs2277998	9	136154168	C	T	19	7831628	A	G	0.040649	0.00646326	3228.76	0.0279808	0.0533172
MUC2	rs512770	rs16982241	9	136133506	A	G	19	49202859	A	G	-0.115267	0.0183352	32828.8	-0.151204	-0.0793294
MUC2	rs512770	rs281385	9	136133506	A	G	19	49217261	A	G	-0.121188	0.0192853	33397.3	-0.158988	-0.0833885
MUC2	rs9721620	rs2307019	9	136380076	C	A	19	49244220	A	G	-0.0672891	0.0107193	348.467	-0.0882992	-0.0462789
MUC2	rs9721620	Affx-52359426	9	136380076	C	A	19	49244218	CAA	C	-0.067524	0.0107571	34899.3	-0.0886083	-0.0464397
MUC2	rs651007	rs837642	9	136153875	T	C	19	49307999	G	A	0.0852572	0.0135896	3568.07	0.058621	0.111893
ALPI	rs512770	rs62132803	9	136133506	A	G	19	49271583	T	C	-0.114443	0.0182456	35997.5	-0.150205	-0.0786812
CLEC4M	rs651007	rs2277996	9	136153875	T	C	19	7794526	C	T	-0.0392593	0.0062621	36688.4	-0.0515332	-0.0269854
FAM3D	rs579459	rs837642	9	136154168	C	T	19	49307999	G	A	0.0758938	0.0121168	38081.2	0.0521446	0.0996431
MUC2	rs643434	rs3745728	9	136142355	A	G	19	49106995	A	G	0.0917806	0.0146632	39137.8	0.0630403	0.120521
PSCA	rs2976387	rs11244035	8	143759364	A	G	9	136081319	T	C	-0.0902476	0.0144353	41039.8	-0.118541	-0.0619539
MUC2	rs76643124	Affx-52359426	9	136356448	A	G	19	49244218	CAA	C	0.244636	0.0393469	51125.7	0.167515	0.321758
MUC2	rs579459	rs837642	9	136154168	C	T	19	49307999	G	A	0.0844219	0.0135838	51952.7	0.0577972	0.111047
FAM3D	rs507666	rs812936	9	136149399	A	G	19	5844649	G	A	-0.0874379	0.0141014	56871.7	-0.115077	-0.0597987
ALPI	rs507666	rs2231862	9	136149399	A	G	19	49259375	T	C	-0.346927	0.0560781	62229.7	-0.456842	-0.237012
FAM3D	rs28503257	rs2307019	9	136319589	A	G	19	49244220	A	G	0.142055	0.0230153	68103.4	0.0969443	0.187166
CD209	rs687621	rs78560592	9	136137065	G	A	19	7822081	T	G	-0.0677627	0.0109896	70796.8	-0.0893026	-0.0462227
MUC2	rs579459	rs3745728	9	136154168	C	T	19	49106995	A	G	0.108177	0.0176447	88364.2	0.073593	0.142762
CLEC4M	rs505922	rs621025	9	136149229	C	T	19	7837743	T	G	-0.0288352	0.00470383	88760.4	-0.0380548	-0.0196155
MUC2	rs651007	rs3745728	9	136153875	T	C	19	49106995	A	G	0.107854	0.0176421	98565.7	0.0732745	0.142433
PSCA	rs1045531	rs62132803	8	143763547	A	C	19	49271583	T	C	-0.0491341	0.00807438	117603	-0.0649602	-0.0333081
ALPI	rs581107	rs837642	9	136147702	C	T	19	49307999	G	A	0.0921634	0.0151634	122991	0.0624426	0.121884
CLEC4M	rs612169	rs621025	9	136143442	G	A	19	7837743	T	G	-0.0286173	0.00470935	123975	-0.0378478	-0.0193868
CDH17	rs507666	rs2302948	9	136149399	A	G	19	49096065	T	C	-0.0734681	0.0121042	12953.8	-0.0971927	-0.0497436
ALPI	rs581107	rs425879	9	136147702	C	T	19	49115440	T	C	0.117722	0.0195176	164065	0.079467	0.155977
ALPI	rs6597604	rs3826821	9	136049780	G	A	19	49260628	A	G	-0.163775	0.0272226	180476	-0.217133	-0.110418
MUC2	rs657152	rs3745728	9	136139265	A	C	19	49106995	A	G	0.0882444	0.0146769	184567	0.0594772	0.117012
MUC2	rs56343119	rs2302948	9	136237672	A	C	19	49096065	T	C	0.103997	0.0173164	19244.8	0.0700561	0.137937
MUC2	rs581107	rs62130341	9	136147702	C	T	19	49178752	T	C	-0.0936762	0.0155983	19259.7	-0.124249	-0.0631031
FAM3D	rs28503257	Affx-52359426	9	136319589	A	G	19	49244218	CAA	C	0.138444	0.0230828	202159	0.0932006	0.183687
CLEC4M	rs643434	rs621025	9	136142355	A	G	19	7837743	T	G	-0.0286428	0.00477621	203038	-0.0380043	-0.0192813
FAM3D	rs4962050	rs62132803	9	136323845	C	G	19	49271583	T	C	0.0662008	0.0110483	209418	0.0445458	0.0878558
FAM3D	rs579459	rs73057542	9	136154168	C	T	19	49216607	A	G	-0.262922	0.0438971	212584	-0.348962	-0.176882
FAM3D	rs505922	rs73057542	9	136149229	C	T	19	49216607	A	G	-0.214907	0.0360346	248688	-0.285537	-0.144278
FAM3D	rs6597604	rs281385	9	136049780	G	A	19	49217261	A	G	0.0930069	0.0155992	251177	0.0624319	0.123582
FAM3D	rs687621	rs8109054	9	136137065	G	A	19	49082265	A	G	0.0721566	0.0121094	256766	0.0484217	0.0958915
FAM3D	rs612169	rs8109054	9	136143442	G	A	19	49082265	A	G	0.0718943	0.0120661	257284	0.0482443	0.0955442
MUC2	rs11244035	rs16982241	9	136081319	T	C	19	49202859	A	G	0.143684	0.0241538	272894	0.0963416	0.191026
ACP6	rs72477314	rs77458309	1	147331918	C	A	8	25749981	G	A	0.632924	0.106663	29867.3	0.423862	0.841986
PSCA	rs2976387	rs643434	8	143759364	A	G	9	136142355	A	G	-0.0552817	0.009318	300711	-0.0735453	-0.0370181
FAM3D	rs612169	rs73057542	9	136143442	G	A	19	49216607	A	G	-0.213727	0.0360382	304790	-0.284363	-0.143091
MUC2	rs41296094	rs62132803	9	136304891	C	T	19	49271583	T	C	-0.168065	0.0283546	311012	-0.223641	-0.112489
FAM3D	rs651007	rs73057542	9	136153875	T	C	19	49216607	A	G	-0.259291	0.0437545	313281	-0.345051	-0.173531
FAM3D	rs505922	rs8109054	9	136149229	C	T	19	49082265	A	G	0.0713482	0.0120824	355729	0.0476663	0.0950302
MUC2	rs612169	rs8109054	9	136143442	G	A	19	49082265	A	G	0.0803906	0.0136146	356541	0.0537056	0.107076
CDH17	rs7868232	rs16982241	9	136042264	C	T	19	49202859	A	G	-0.0829188	0.0140741	386117	-0.110505	-0.0553331
FAM3D	rs507666	rs778986	9	136149399	A	G	19	5844537	A	G	-0.0846517	0.0143754	393049	-0.112828	-0.0564753
CD209	rs579459	rs2277996	9	136154168	C	T	19	7794526	C	T	-0.0314854	0.00535625	418467	-0.0419838	-0.0209869
MUC2	rs687621	rs8109054	9	136137065	G	A	19	49082265	A	G	0.080113	0.0136474	43933.7	0.0533636	0.106862
PSCA	rs2976387	rs657152	8	143759364	A	G	9	136139265	A	C	-0.0546102	0.00931509	459997	-0.0728681	-0.0363524
FAM3D	rs6597604	rs3826821	9	136049780	G	A	19	49260628	A	G	0.110261	0.0188414	489862	0.0733317	0.147191
MUC2	rs11244083	Affx-52359426	9	136190948	A	G	19	49244218	CAA	C	0.0664902	0.0113671	497987	0.0442103	0.0887701
PSCA	rs1045531	rs8103121	8	143763547	A	C	19	49158138	G	A	0.044813	0.00766324	502717	0.0297928	0.0598332
ALPI	rs507666	rs75618156	9	136149399	A	G	19	49039790	A	G	0.202366	0.0346386	519867	0.134474	0.270259
ALPI	rs581107	rs3745728	9	136147702	C	T	19	49106995	A	G	0.113921	0.0195013	521532	0.0756975	0.152144
CLEC4M	rs8176719	rs621025	9	136132908	TC	T	19	7837743	T	G	-0.0279733	0.00478863	521725	-0.0373591	-0.0185874
MUC2	rs76643124	rs8103121	9	136356448	A	G	19	49158138	G	A	0.241112	0.0413134	538996	0.160136	0.322088
MUC2	rs505922	rs2231862	9	136149229	C	T	19	49259375	T	C	0.208591	0.0358752	614070	0.138275	0.278908
MUC2	rs11244083	rs2307019	9	136190948	A	G	19	49244220	A	G	0.0658022	0.0113235	6260.66	0.0436077	0.0879966
FAM3D	rs657152	rs73057542	9	136139265	A	C	19	49216607	A	G	-0.210398	0.0362198	634372	-0.28139	-0.139406
ALPI	rs11244035	rs1800027	9	136081319	T	C	19	49206726	T	C	-0.25235	0.0434461	636643	-0.337506	-0.167194
CD209	rs651007	rs2277996	9	136153875	T	C	19	7794526	C	T	-0.0311031	0.00535634	642512	-0.0416017	-0.0206045
CLEC4M	rs657152	rs621025	9	136139265	A	C	19	7837743	T	G	-0.0277409	0.00478215	665338	-0.037114	-0.0183677
FAM3D	rs687621	rs73057542	9	136137065	G	A	19	49216607	A	G	-0.209357	0.0363008	812532	-0.280508	-0.138207
FAM3D	rs512770	rs281385	9	136133506	A	G	19	49217261	A	G	-0.102334	0.0178007	906075	-0.137224	-0.067444
FAM3D	rs8176719	rs8109054	9	136132908	TC	T	19	49082265	A	G	0.0692853	0.0120796	979301	0.0456088	0.0929617
MUC2	rs687621	rs2231862	9	136137065	G	A	19	49259375	T	C	0.205561	0.0358548	99412.5	0.135285	0.275838
ALPI	rs512770	rs281385	9	136133506	A	G	19	49217261	A	G	0.148713	0.0259522	1.01132e+06	0.097846	0.19958
CD209	rs505922	rs78560592	9	136149229	C	T	19	7822081	T	G	-0.0625516	0.0109422	1.09627e+06	-0.0839987	-0.0411045
CD209	rs612169	rs78560592	9	136143442	G	A	19	7822081	T	G	-0.062477	0.0109317	1.10464e+06	-0.0839034	-0.0410506
ALPI	rs6597604	rs8110610	9	136049780	G	A	19	49321911	A	G	0.100344	0.0175756	1.14423e+06	0.0658954	0.134793
FAM3D	rs6597604	rs78627671	9	136049780	G	A	19	49263886	A	G	0.123834	0.0216936	1.15046e+06	0.0813139	0.166354
MUC2	rs581107	rs837642	9	136147702	C	T	19	49307999	G	A	-0.0647547	0.0113582	11997.6	-0.0870171	-0.0424923
ALPI	rs7870707	rs2307019	9	136209319	C	A	19	49244220	A	G	-0.0907775	0.0159321	1.22419e+06	-0.122005	-0.05955
FAM3D	rs643434	rs73057542	9	136142355	A	G	19	49216607	A	G	-0.205096	0.0360094	123934	-0.275675	-0.134516
CDH17	rs41296094	rs16982241	9	136304891	C	T	19	49202859	A	G	0.172186	0.0302771	1.3033e+06	0.112842	0.231531
MUC2	rs56343119	rs45580433	9	136237672	A	C	19	49318224	C	T	0.138339	0.0243967	143620	0.0905207	0.186157
ALPI	rs28503257	Affx-52359426	9	136319589	A	G	19	49244218	CAA	C	-0.187675	0.0331255	1.47746e+06	-0.252602	-0.122748
CLEC4M	rs581107	rs868875	9	136147702	C	T	19	7831166	G	A	-0.0306975	0.00542946	1.58129e+06	-0.0413394	-0.0200555
ALPI	rs4962050	rs16982241	9	136323845	C	G	19	49202859	A	G	0.121696	0.0215809	1.72377e+06	0.0793965	0.163995
MUC2	rs505922	rs74421545	9	136149229	C	T	19	5833113	C	G	0.155406	0.0275982	1.80558e+06	0.101312	0.209499
MUC2	rs612169	rs2231862	9	136143442	G	A	19	49259375	T	C	0.2011	0.0357334	18395.5	0.131061	0.271139
CDH17	rs657152	rs62132803	9	136139265	A	C	19	49271583	T	C	0.0525762	0.00934592	1.8636e+06	0.0342578	0.0708945
MUC2	rs11244084	rs16982241	9	136191010	T	C	19	49202859	A	G	0.157136	0.0279512	1.90465e+06	0.10235	0.211921
CD209	rs612169	rs2287886	9	136143442	G	A	19	7812536	A	G	-0.0227674	0.00405773	2.02878e+06	-0.0307207	-0.0148141
ALPI	rs41302673	rs45580433	9	136270538	G	T	19	49318224	C	T	-0.217481	0.0387657	2.03776e+06	-0.293463	-0.141499
FAM3D	rs643434	rs8109054	9	136142355	A	G	19	49082265	A	G	0.0674522	0.0120288	206811	0.0438753	0.0910291
MUC2	rs612169	rs74421545	9	136143442	G	A	19	5833113	C	G	0.154668	0.0276712	22948.4	0.100431	0.208904
MUC2	rs41296094	rs16982241	9	136304891	C	T	19	49202859	A	G	0.210893	0.0377362	2.30637e+06	0.136929	0.284857
CDH17	rs651007	rs2302948	9	136153875	T	C	19	49096065	T	C	-0.064668	0.011579	235599	-0.0873633	-0.0419727
FAM3D	rs8176719	rs73057542	9	136132908	TC	T	19	49216607	A	G	-0.202515	0.0362646	2.36349e+06	-0.273594	-0.131435
CLEC4M	rs612169	rs2287886	9	136143442	G	A	19	7812536	A	G	-0.0262067	0.00470721	2.60576e+06	-0.035433	-0.0169804
ALPI	rs7870707	Affx-52359426	9	136209319	C	A	19	49244218	CAA	C	-0.0887884	0.0159625	2.68287e+06	-0.120075	-0.0575014
ALPI	rs651007	rs8109054	9	136153875	T	C	19	49082265	A	G	-0.114251	0.0205518	2.73137e+06	-0.154533	-0.0739687
CLEC4M	rs581107	rs2277998	9	136147702	C	T	19	7831628	A	G	-0.0302263	0.00543726	2.73203e+06	-0.0408835	-0.0195691
PSCA	rs2976387	rs8176719	8	143759364	A	G	9	136132908	TC	T	-0.0519812	0.00936025	2.82271e+06	-0.0703276	-0.0336348
CDH17	rs579459	rs2302948	9	136154168	C	T	19	49096065	T	C	-0.0642485	0.0115703	2.83101e+06	-0.0869267	-0.0415703
MUC2	rs505922	rs8109054	9	136149229	C	T	19	49082265	A	G	0.0756476	0.0136281	2.86385e+06	0.0489361	0.102359
ALPI	rs6597604	rs281385	9	136049780	G	A	19	49217261	A	G	-0.125139	0.0225512	2.89309e+06	-0.16934	-0.0809379
PSCA	rs2976387	rs41302673	8	143759364	A	G	9	136270538	G	T	-0.0840877	0.015193	3.14166e+06	-0.113866	-0.0543089
MUC2	rs687621	rs74421545	9	136137065	G	A	19	5833113	C	G	0.153376	0.0277434	3.25544e+06	0.0989984	0.207754
FAM3D	rs657152	rs8109054	9	136139265	A	C	19	49082265	A	G	0.0664982	0.01203	3.26868e+06	0.042919	0.0900775
ACP6	rs76359988	rs77458309	1	147321889	C	A	8	25749981	G	A	0.578235	0.104874	3.54084e+06	0.372678	0.783791
ALPI	rs28503257	rs2307019	9	136319589	A	G	19	49244220	A	G	-0.181683	0.0330547	3.90398e+06	-0.246472	-0.116895
CLEC4M	rs505922	rs2287886	9	136149229	C	T	19	7812536	A	G	-0.0258221	0.00470381	4.05669e+06	-0.0350417	-0.0166025

### Sheet: ST6
Table S6: Bootstrapped model performance for 171 proteins tested on individuals of different self-reported ethnicities in the test dataset
		DL			Linear			Non-linear, covariates only			Linear, covariates only
Protein	Ethnicity	R2_mean	R2_2.5_CI	R2_97.5_CI	R2_mean	R2_2.5_CI	R2_97.5_CI	R2_mean	R2_2.5_CI	R2_97.5_CI	R2_mean	R2_2.5_CI	R2_97.5_CI
AARSD1	African	0.00127061	-0.0322974	0.0301582	0.00690114	-0.0260567	0.0378441	0.047432	0.00778263	0.0822956	-0.00289684	-0.0399481	0.0282097
AARSD1	Caribbean	-0.00568572	-0.0611153	0.0344056	0.00915189	-0.040024	0.0530571	0.0729748	0.0298326	0.115924	-0.0268332	-0.0874882	0.0200086
AARSD1	East Asian	0.0430399	-0.0118502	0.0788927	0.0656767	0.00662174	0.119334	0.0848008	-0.0354594	0.17988	0.0659245	0.00669643	0.117465
AARSD1	Mixed	0.103753	0.0517508	0.151943	0.0514936	0.00920927	0.0890043	0.137065	0.0703151	0.200423	0.0348156	-0.0104521	0.0739416
AARSD1	Other	0.0621777	0.036768	0.0866946	0.0207443	-0.00815316	0.0437384	0.0710282	0.0362961	0.107326	0.0111676	-0.0161766	0.0342906
AARSD1	South Asian	0.0793371	0.0454825	0.109603	0.0243076	-0.00639249	0.0501912	0.0782105	0.0271474	0.131039	0.0164831	-0.0142443	0.0447632
AARSD1	White	0.105723	0.0799016	0.131762	0.0321324	0.0143018	0.0491765	0.0928388	0.0640759	0.122943	0.0253942	0.00678373	0.042889
ABL1	African	-0.0175039	-0.0514672	0.0103256	-0.0119261	-0.0355634	0.00457891	-0.278782	-0.378579	-0.187544	-0.00974784	-0.0321753	0.00569319
ABL1	Caribbean	-0.130517	-0.207654	-0.064326	-0.0211639	-0.0541044	0.00100528	-0.00533545	-0.0358427	0.0255346	-0.0191964	-0.0514555	0.0011319
ABL1	East Asian	-0.0115356	-0.0938224	0.027712	-0.0559741	-0.179627	0.00624914	-0.0979414	-0.291193	0.0498078	-0.0408332	-0.145648	0.00835884
ABL1	Mixed	0.0120288	-0.0285936	0.0466321	-0.00561137	-0.0270618	0.0105436	-0.0261989	-0.0907706	0.0303759	-0.00459699	-0.0315581	0.0161439
ABL1	Other	-0.000110928	-0.022698	0.0198237	0.00483658	-0.00544071	0.0151241	-0.0341302	-0.0829785	0.0103518	0.00128845	-0.0118159	0.0133629
ABL1	South Asian	-0.107292	-0.160709	-0.0579631	-0.0563513	-0.0980065	-0.0217498	0.0182255	-0.0216063	0.0552137	-0.0649274	-0.10812	-0.0285501
ABL1	White	0.0349447	0.0203178	0.048849	0.00771579	-0.00122088	0.0167823	0.0313077	0.0123476	0.0493823	0.00500241	-0.00549339	0.0140476
ABO	African	0.0722476	-0.0143539	0.152606	0.42391	0.366806	0.475861	-0.0689569	-0.117831	-0.0307306	-0.0798567	-0.134389	-0.0376836
ABO	Caribbean	0.0549773	-0.0728338	0.170218	0.437421	0.355687	0.51116	-0.0640285	-0.127214	-0.0159785	-0.135121	-0.219047	-0.0710332
ABO	East Asian	0.520695	0.419387	0.604028	0.444152	0.34618	0.534628	-0.277055	-0.491012	-0.120529	-0.128765	-0.277622	-0.0308847
ABO	Mixed	0.568629	0.503911	0.63187	0.595327	0.53984	0.650098	-0.0543645	-0.123123	0.00288148	-0.0225871	-0.0691936	0.011442
ABO	Other	0.518736	0.470408	0.563406	0.577533	0.541546	0.612551	-0.0273502	-0.0589609	0.00404969	-0.0142731	-0.0377575	0.00696218
ABO	South Asian	0.642448	0.597991	0.680568	0.612011	0.563146	0.65319	-0.0198446	-0.0377936	-0.00398344	-0.0170867	-0.0398042	-0.00266877
ABO	White	0.69949	0.683063	0.715223	0.653901	0.635792	0.671677	-0.00100144	-0.0111808	0.00883019	0.00356225	-0.0038097	0.010535
ACP6	African	-0.138711	-0.294948	-0.00225496	0.263362	0.152073	0.35808	-0.307773	-0.420693	-0.20523	-0.112836	-0.187588	-0.0533598
ACP6	Caribbean	-0.163507	-0.343236	0.00640372	0.36677	0.280881	0.449307	-0.182342	-0.301089	-0.0893086	-0.173128	-0.267661	-0.0932415
ACP6	East Asian	0.435145	0.250545	0.590074	0.20877	-0.0311533	0.42346	-0.055719	-0.151252	0.0127379	-0.14722	-0.319854	-0.0161577
ACP6	Mixed	0.520608	0.390461	0.641921	0.407817	0.261894	0.533951	-0.0978863	-0.203533	-0.0153497	-0.00655328	-0.0579927	0.0387465
ACP6	Other	0.472672	0.382475	0.550683	0.486912	0.40597	0.560713	-0.0905327	-0.142205	-0.0390661	-0.0416535	-0.0772174	-0.00665788
ACP6	South Asian	0.622085	0.559636	0.67711	0.561377	0.484399	0.631203	-0.0217352	-0.0478427	0.00477977	-0.00573824	-0.0316069	0.0146377
ACP6	White	0.697809	0.66154	0.730245	0.611944	0.577335	0.64755	0.00839483	-0.00377862	0.0208283	0.00912742	-0.000861698	0.0181182
ADD1	African	-0.0118688	-0.0562263	0.0289385	0.0238893	-0.0109157	0.0535929	0.0981812	0.052701	0.144553	-0.0185539	-0.0548653	0.0150089
ADD1	Caribbean	-0.0121014	-0.0762151	0.0410018	0.0167343	-0.02597	0.0501136	0.0810317	0.0245632	0.133566	-0.0212573	-0.0792282	0.0260994
ADD1	East Asian	0.0390368	-0.0242526	0.0834207	0.0190314	-0.0320604	0.0605368	0.0421692	-0.109724	0.175688	0.00730828	-0.0437049	0.0460691
ADD1	Mixed	0.0984874	0.0406008	0.150625	0.00787309	-0.041037	0.0517656	0.0852455	0.00966155	0.154405	-0.0051056	-0.0518033	0.0306566
ADD1	Other	0.0465764	0.0134649	0.0777495	0.0105283	-0.0157504	0.0347002	0.0705847	0.0288398	0.110975	0.00302721	-0.0219808	0.0262241
ADD1	South Asian	0.0266572	-0.0268116	0.0712129	-0.014818	-0.0601724	0.0239881	0.111566	0.0610172	0.160809	-0.014956	-0.059837	0.0216741
ADD1	White	0.0944551	0.0688326	0.119637	0.0210995	0.00769114	0.034146	0.0848555	0.0601207	0.110632	0.0112227	-0.00471993	0.0261109
AKT1S1	African	-0.0687513	-0.12506	-0.0197303	0.000684313	-0.0131163	0.0109851	-0.0173037	-0.0619382	0.0203654	0.00362301	-0.0115147	0.0176674
AKT1S1	Caribbean	-0.154156	-0.253754	-0.074119	-0.00317141	-0.0330509	0.0162479	-0.0232191	-0.0761511	0.0257258	-0.00212566	-0.0251601	0.0139314
AKT1S1	East Asian	-0.0150715	-0.0823437	0.0235513	-0.00924428	-0.0761919	0.0258256	-0.0419602	-0.184969	0.0640737	-0.0078113	-0.0727457	0.0245581
AKT1S1	Mixed	-0.00711141	-0.0796602	0.0484498	-0.0141643	-0.0496689	0.00837307	0.0385357	-0.0243952	0.0991902	-0.0109222	-0.0420382	0.0115749
AKT1S1	Other	-0.0150033	-0.0494195	0.0145658	-0.00407051	-0.0221158	0.00908566	0.00947362	-0.0226798	0.0422839	-0.00096745	-0.0181562	0.0117412
AKT1S1	South Asian	-0.115707	-0.182201	-0.0595682	-0.0611428	-0.105653	-0.0231491	0.0318872	-0.0124247	0.0699656	-0.0486749	-0.091362	-0.0159687
AKT1S1	White	0.0342937	0.0207805	0.0467941	0.0103155	0.00101946	0.0189516	0.0258234	0.00664973	0.0455656	0.00284654	-0.00737183	0.0119708
ALPI	African	0.130004	0.0681432	0.187883	0.0985084	0.0312642	0.16032	-0.0373576	-0.0769507	-0.00502411	-0.0565862	-0.0990807	-0.0224456
ALPI	Caribbean	0.0861678	-0.00348346	0.172367	0.110286	0.044025	0.179337	-0.0331902	-0.0706428	0.000416177	-0.0239925	-0.0614738	0.000498119
ALPI	East Asian	-0.968973	-1.41752	-0.616438	0.291476	0.16658	0.395512	-0.516686	-0.814623	-0.301709	-0.303527	-0.534475	-0.13469
ALPI	Mixed	0.42321	0.332431	0.512045	0.321212	0.246089	0.386485	-0.00775902	-0.040223	0.0243798	0.00070574	-0.0239792	0.0156661
ALPI	Other	0.27402	0.207924	0.333538	0.31222	0.268596	0.353223	-0.0279262	-0.0508657	-0.00581201	-0.00856129	-0.0265913	0.00611873
ALPI	South Asian	0.256853	0.193411	0.318211	0.200223	0.145855	0.252544	-0.0358789	-0.0676753	-0.00889866	0.00134308	-0.0163748	0.0134992
ALPI	White	0.539737	0.507592	0.571571	0.397927	0.369832	0.425771	-0.00100058	-0.0125711	0.00896872	-0.000421533	-0.00725145	0.00534011
AMPD3	African	0.012493	-0.0188271	0.0371287	-0.00161648	-0.027693	0.022043	0.0313465	-0.0103458	0.0674172	-0.00263399	-0.0218522	0.017671
AMPD3	Caribbean	0.0278188	-0.00880317	0.0538738	0.0158049	-0.00564505	0.0348095	0.0779733	0.0227369	0.126037	0.00858424	-0.0126698	0.0280811
AMPD3	East Asian	-0.0308031	-0.157633	0.0557188	0.0232814	-0.0411448	0.067259	0.103023	-0.0202099	0.210493	0.00880756	-0.079926	0.0637105
AMPD3	Mixed	0.065901	-0.00733234	0.12617	0.0115672	-0.0305435	0.0450171	0.107313	0.0304027	0.181872	0.018169	-0.023401	0.0518371
AMPD3	Other	0.0378294	-0.00265616	0.0757516	0.00861911	-0.0166339	0.0309024	0.0798054	0.0431356	0.116142	0.00519534	-0.0207356	0.0280959
AMPD3	South Asian	0.0357962	-0.000335832	0.0693349	0.00870421	-0.0150596	0.0304541	0.0701503	0.0309883	0.110486	0.0126058	-0.00645329	0.031601
AMPD3	White	0.106947	0.0814331	0.131905	0.0238249	0.0113355	0.0366075	0.0804937	0.0541806	0.104784	0.0114766	-0.00257634	0.024316
ANKRD54	African	0.00731598	-0.00421189	0.0189851	0.00205951	-0.0110073	0.0148671	-0.418582	-0.645801	-0.236572	0.00121792	-0.0201149	0.0193359
ANKRD54	Caribbean	0.0231624	0.00448524	0.040748	0.0194139	0.00170833	0.036905	-0.0384685	-0.165714	0.0437337	0.022175	-0.000231054	0.0434893
ANKRD54	East Asian	-0.0410283	-0.155639	0.0435478	-0.00574968	-0.0838514	0.042514	0.0317767	-0.10108	0.145991	-0.00660798	-0.0909656	0.0552063
ANKRD54	Mixed	0.0580103	0.0167137	0.0961682	0.0106379	-0.0221569	0.0379096	0.0186956	-0.0868536	0.111749	0.0193385	-0.0211033	0.0528665
ANKRD54	Other	0.0388543	0.0131086	0.0620348	-0.00245354	-0.0245573	0.0152203	-0.290593	-0.401626	-0.193472	-0.00293269	-0.0230189	0.0160006
ANKRD54	South Asian	0.0185699	-0.00535572	0.0413975	-0.0190642	-0.0465172	0.00380137	-0.00924628	-0.0695288	0.0427397	-0.0155257	-0.0426739	0.00823986
ANKRD54	White	0.0317417	0.0126813	0.0507128	0.00368971	-0.0049147	0.0123172	0.0308851	0.00663672	0.0533347	0.00163479	-0.0125074	0.0150449
AP3S2	African	-0.00322711	-0.0254132	0.0160374	-0.0160948	-0.040983	-0.00132215	-0.257837	-0.357065	-0.171712	-0.0239108	-0.0501021	-0.00154416
AP3S2	Caribbean	0.00104002	-0.0240672	0.0198276	-0.000348416	-0.0130679	0.0091077	-0.0333433	-0.0808918	0.00646367	-0.00461019	-0.0194293	0.004984
AP3S2	East Asian	0.0219446	-0.024107	0.0486119	-0.0361911	-0.126862	0.0139081	-0.0877118	-0.266705	0.0327038	-0.0627354	-0.177385	0.00623761
AP3S2	Mixed	-0.0232596	-0.0762506	0.0152396	-0.0135607	-0.0465067	0.0070507	0.0260761	-0.0111005	0.0664688	-0.020177	-0.0533362	0.000874961
AP3S2	Other	-0.0169614	-0.0383116	0.00471515	-0.00153727	-0.0129773	0.00681898	-0.0515116	-0.0843618	-0.0196771	-0.0044969	-0.0176252	0.00577703
AP3S2	South Asian	-0.130267	-0.189771	-0.0775541	-0.0491625	-0.0825585	-0.0216317	0.0193514	-0.0130707	0.0535494	-0.0372404	-0.0658714	-0.0121901
AP3S2	White	0.0275598	0.0147329	0.0395653	0.00888844	0.00397403	0.0136735	0.0142058	-0.0014151	0.0299681	0.00493824	-0.000578317	0.0108397
ARG1	African	-0.0490092	-0.103805	-0.00325646	-0.042249	-0.0890056	-0.00443425	-0.0639529	-0.129438	-0.0023786	-0.0639038	-0.113401	-0.0264112
ARG1	Caribbean	-0.0323505	-0.0934174	0.0175793	-0.0352361	-0.0895533	0.00840302	-0.0769286	-0.174129	0.00485445	-0.0581041	-0.113354	-0.0184293
ARG1	East Asian	-0.0266174	-0.16673	0.0711507	-0.138342	-0.366544	0.0133968	0.146592	0.0414469	0.226823	-0.0352268	-0.129253	0.0128615
ARG1	Mixed	0.0524133	0.00214603	0.102659	-0.0134144	-0.0472729	0.0207192	0.0615044	-0.0151269	0.131325	-0.00503466	-0.0305516	0.0125686
ARG1	Other	0.0809082	0.0567237	0.104424	0.0167342	-0.0134887	0.0433517	0.0917663	0.0575928	0.12256	-0.016034	-0.0349403	0.000450798
ARG1	South Asian	0.0526859	0.0176223	0.0846851	-0.0162123	-0.0556392	0.019789	0.0854711	0.0511047	0.120382	-0.0319202	-0.0681924	-0.00477928
ARG1	White	0.0977887	0.071545	0.122891	0.0287437	0.013805	0.0435895	0.0821337	0.059785	0.104829	0.00673774	-0.00137256	0.0138453
ARHGEF12	African	-0.114968	-0.183269	-0.0631923	-0.00470257	-0.0191126	0.00418518	0.00228365	-0.0296562	0.0343402	-0.00644544	-0.0220489	0.00336122
ARHGEF12	Caribbean	-0.175772	-0.281241	-0.0953098	-0.0272091	-0.0671093	-0.0025311	-0.00917864	-0.0538849	0.0335931	-0.0324507	-0.0736792	-0.00543724
ARHGEF12	East Asian	-0.00131245	-0.0574898	0.0283995	-0.00902005	-0.0605033	0.0146306	0.0138224	-0.0763122	0.0824582	-0.0118959	-0.0696479	0.0113415
ARHGEF12	Mixed	0.00047804	-0.0529608	0.040693	-0.0126176	-0.0475429	0.00524857	0.0236734	-0.0336921	0.0763713	-0.0177443	-0.0541207	0.00470481
ARHGEF12	Other	-0.0246635	-0.0584487	0.00480641	-0.012315	-0.0308569	4.95056e-05	0.0108216	-0.0188	0.038829	-0.0109971	-0.0301053	0.00402817
ARHGEF12	South Asian	-0.122683	-0.191273	-0.0677134	-0.0860033	-0.139585	-0.0437462	0.020119	-0.0230561	0.0591766	-0.0810017	-0.133272	-0.0389088
ARHGEF12	White	0.0266955	0.0133131	0.0405225	0.000749877	-0.00480358	0.00673845	0.0276477	0.00886819	0.0471935	0.00235247	-0.00684793	0.0108157
ATG4A	African	-0.0411737	-0.0921387	0.00125479	0.0124854	-0.00452816	0.0296951	-0.0314552	-0.0897156	0.0247512	-0.0109808	-0.0434653	0.0206829
ATG4A	Caribbean	-0.0535653	-0.113307	0.000576802	0.0168086	-0.00904139	0.0371093	0.033282	-0.021216	0.0810071	0.0143333	-0.0158575	0.0401787
ATG4A	East Asian	0.0508826	-0.00210323	0.08966	0.0113791	-0.0503595	0.0553094	0.073196	-0.0544758	0.178865	0.021508	-0.02238	0.0640779
ATG4A	Mixed	0.000197993	-0.0698128	0.0611946	-0.0188753	-0.073259	0.0211541	0.0282509	-0.0410672	0.100654	-0.0108651	-0.0627955	0.0285079
ATG4A	Other	0.0212327	-0.0122422	0.0539866	-0.00211945	-0.025299	0.0167931	0.0346069	-0.00628571	0.0752031	-0.00499744	-0.0295428	0.0169843
ATG4A	South Asian	-0.0156457	-0.0712853	0.0295696	-0.0285886	-0.0736219	0.00574496	0.0707774	0.0170876	0.120311	0.00753203	-0.0292781	0.0375868
ATG4A	White	0.060696	0.0410284	0.0798039	0.00932498	-0.00159936	0.0194592	0.0463945	0.023781	0.0689989	0.00429894	-0.0116562	0.0175894
ATP6V1F	African	-0.0167667	-0.0434166	0.00416303	-0.000716403	-0.0135295	0.00913992	-0.0523781	-0.103739	-0.0102605	-0.00412382	-0.0182693	0.00787641
ATP6V1F	Caribbean	-0.0376529	-0.0787289	-0.00605098	-0.0161303	-0.0456297	0.000240726	-0.0522183	-0.0947634	-0.0145987	-0.0143189	-0.04393	0.00360813
ATP6V1F	East Asian	0.0175971	-0.0253436	0.0430297	-0.00333372	-0.0502454	0.022551	-0.00540959	-0.0771841	0.0622767	-0.00303927	-0.0387628	0.0223189
ATP6V1F	Mixed	-0.00272005	-0.0449007	0.0290492	-0.0117989	-0.0412004	0.00766963	-0.0239105	-0.0722537	0.0276811	-0.0157317	-0.0474668	0.00516658
ATP6V1F	Other	0.0124163	-0.00644809	0.0292753	-0.00476472	-0.0204099	0.00615676	0.0121036	-0.0231116	0.0446024	-0.00760205	-0.0252222	0.00628961
ATP6V1F	South Asian	-0.0170152	-0.0564106	0.0164221	-0.0401935	-0.0723712	-0.0120761	0.0272904	-0.0174407	0.0758927	-0.0257976	-0.057264	0.00142399
ATP6V1F	White	0.0263827	0.0144915	0.0388399	0.00125634	-0.00486414	0.00673427	0.0182897	0.00104971	0.035379	0.000114986	-0.0100849	0.00931311
AXIN1	African	-0.0200737	-0.0557075	0.00995179	-0.00952829	-0.0332351	0.00722944	-0.0399406	-0.0966276	0.00807417	-0.0105873	-0.0349428	0.00803636
AXIN1	Caribbean	-0.0968525	-0.17421	-0.0347696	-0.00977024	-0.0309463	0.00643997	0.024852	-0.0296376	0.07489	-0.0106727	-0.0364402	0.0114818
AXIN1	East Asian	-0.0163232	-0.0993663	0.029122	-0.026188	-0.0989727	0.0193887	0.0190172	-0.0838616	0.114401	-0.0776801	-0.188621	-0.00133456
AXIN1	Mixed	0.0149696	-0.0386952	0.0628467	-0.0125025	-0.0475456	0.0102662	0.0208049	-0.0493773	0.0835737	-0.0186011	-0.05425	0.00981156
AXIN1	Other	0.0284783	0.00237343	0.0502821	0.00253127	-0.0140325	0.0156977	0.0224991	-0.0134027	0.0564506	0.0112228	-0.00271688	0.0257661
AXIN1	South Asian	-0.0300495	-0.0692612	0.00208799	-0.068731	-0.116931	-0.0308471	0.0335515	-0.0128895	0.0758778	-0.0381142	-0.0770963	-0.00727636
AXIN1	White	0.04018	0.0242812	0.0554987	0.010075	-0.000372657	0.0206427	0.040443	0.0185089	0.0622791	0.00683942	-0.00669115	0.0195133
AZI2	African	-0.034371	-0.076283	-0.00629465	-0.0124737	-0.032354	0.0023013	-0.302504	-0.424637	-0.203366	-0.0100389	-0.034337	0.00442235
AZI2	Caribbean	0.0156523	-0.00562647	0.0314843	-0.013236	-0.0418124	0.0054589	-0.0164874	-0.0611313	0.0223757	-0.0131214	-0.0413945	0.0053931
AZI2	East Asian	-0.00244794	-0.0641176	0.0248828	0.000267774	-0.0341542	0.0189153	-0.0415442	-0.174782	0.045696	-0.0305393	-0.114815	0.0071754
AZI2	Mixed	0.0138596	-0.0224045	0.0458385	-0.02339	-0.0560455	-0.00243047	0.012522	-0.0473382	0.0697595	-0.0269989	-0.0637285	-0.00431972
AZI2	Other	0.0046755	-0.0117579	0.0209169	-0.00302975	-0.017266	0.00722091	-0.0493401	-0.0906076	-0.0117403	0.000616196	-0.0143864	0.014874
AZI2	South Asian	-0.0405658	-0.08504	-0.0072329	-0.05893	-0.0923345	-0.0263729	0.0392853	0.00517973	0.0760276	-0.040184	-0.0708451	-0.0152698
AZI2	White	0.0384275	0.0219327	0.0538293	0.00658083	0.00151284	0.011923	0.0339319	0.014316	0.0533803	0.00472695	-0.00254403	0.0115312
BAG6	African	-0.290333	-0.395571	-0.202997	-0.037214	-0.077886	-0.00526413	-0.0168326	-0.0647571	0.0323965	-0.0407179	-0.078983	-0.0101781
BAG6	Caribbean	-0.503068	-0.674355	-0.345333	-0.122895	-0.197034	-0.061868	-0.0259309	-0.0912596	0.0362438	-0.132409	-0.213468	-0.0648353
BAG6	East Asian	0.0036404	-0.0616726	0.0370081	-0.0204385	-0.0812813	0.0102894	-0.161486	-0.398619	0.00905983	-0.0221602	-0.0920103	0.0151289
BAG6	Mixed	-0.0352084	-0.113482	0.0309322	-0.0288173	-0.0860361	0.00976643	0.0150836	-0.0671081	0.0810995	-0.0158344	-0.069014	0.021707
BAG6	Other	-0.0318532	-0.0666592	-0.00190564	-0.00619324	-0.0263228	0.0114075	0.00284006	-0.0336933	0.0352249	-0.00587304	-0.0244303	0.0107799
BAG6	South Asian	-0.0547337	-0.0966587	-0.0179203	-0.0384945	-0.0745877	-0.0125434	0.0426202	0.0055028	0.0814067	-0.0458577	-0.0859197	-0.0153203
BAG6	White	0.0397386	0.0242357	0.0560237	0.01685	0.00948815	0.0237853	0.0363555	0.0182051	0.0557001	0.0143931	0.00528078	0.023778
BECN1	African	-0.0127853	-0.0403457	0.0115836	0.00844095	-0.0120074	0.0274153	-0.113732	-0.191383	-0.049756	-0.0317664	-0.0573216	-0.00645241
BECN1	Caribbean	0.0262691	0.00504973	0.0434027	-0.0119503	-0.0522868	0.0209402	0.013681	-0.0311759	0.0610689	-0.0396638	-0.0869815	-0.00399522
BECN1	East Asian	0.0539311	0.0143186	0.0864796	-0.00890828	-0.0853761	0.0322545	0.00223147	-0.182249	0.130896	0.00137075	-0.0662079	0.0389923
BECN1	Mixed	0.00949549	-0.0305793	0.044943	-0.0159895	-0.0514439	0.00912904	0.0159662	-0.0464193	0.0753969	-0.00664192	-0.0421999	0.0180909
BECN1	Other	0.0107079	-0.0127391	0.034912	-0.00110707	-0.0197223	0.0146662	-0.006687	-0.0467424	0.0346727	-0.00876687	-0.0289645	0.00819849
BECN1	South Asian	-0.0495068	-0.101883	-0.00824937	-0.0616716	-0.102617	-0.0279076	0.042933	0.00326524	0.080795	-0.0431947	-0.0786602	-0.0113478
BECN1	White	0.0495727	0.031468	0.0668489	0.0133284	0.00465695	0.0211357	0.0348119	0.014527	0.0553749	0.00482638	-0.00570004	0.0148546
BLOC1S3	African	-0.0476378	-0.0864517	-0.0130593	-0.00587209	-0.0173724	0.00304817	-0.229212	-0.31683	-0.149689	-0.00215752	-0.0162744	0.0068066
BLOC1S3	Caribbean	-0.0995452	-0.164761	-0.0451944	-0.018042	-0.0465533	0.00258054	-0.00608212	-0.0408972	0.0283325	-0.0144622	-0.0420614	0.000858836
BLOC1S3	East Asian	-0.0481088	-0.161628	0.0159885	-0.0133315	-0.0775843	0.0153775	-0.126538	-0.323458	0.00766216	-0.0244366	-0.0957977	0.00486498
BLOC1S3	Mixed	0.0143958	-0.0306344	0.0532674	-0.00476801	-0.0342781	0.0107199	-0.0202061	-0.0750335	0.0275969	-0.0114091	-0.0381753	0.00641348
BLOC1S3	Other	0.0103095	-0.0129056	0.0330101	-0.00264328	-0.0143176	0.00557857	-0.0440869	-0.0778769	-0.0120621	-0.00542583	-0.019488	0.00571084
BLOC1S3	South Asian	-0.0262802	-0.0551816	-0.00193423	-0.0592389	-0.0951051	-0.0298815	0.0260264	-0.00699531	0.05932	-0.0532289	-0.0859856	-0.026261
BLOC1S3	White	0.0282785	0.0131517	0.0441969	0.00586846	0.000200922	0.0110005	0.0221079	0.00609563	0.038274	0.00287266	-0.0043555	0.00959629
BLVRB	African	-0.0049109	-0.045403	0.0307132	-0.0620715	-0.115115	-0.0150687	0.0148059	-0.0309624	0.0599598	0.0309734	0.00377218	0.0559707
BLVRB	Caribbean	0.0325445	-0.00361724	0.0617424	-0.059109	-0.118409	-0.0053428	0.0500046	-0.00383111	0.101602	0.0361244	0.00435271	0.067096
BLVRB	East Asian	0.0556879	0.0109583	0.0904137	-0.0204066	-0.141792	0.0643583	0.0400729	-0.112027	0.172665	0.0510977	-0.0194594	0.107883
BLVRB	Mixed	0.105177	0.054231	0.155447	0.0524841	0.0100551	0.0881338	0.127731	0.0457533	0.200377	0.0666268	0.0177286	0.111183
BLVRB	Other	0.0547237	0.0203688	0.0833941	-0.0148576	-0.0513978	0.0194513	0.0549216	0.0124736	0.0962984	0.0130117	-0.0158513	0.0407471
BLVRB	South Asian	0.0569362	0.0273559	0.0866686	-0.0137336	-0.0532854	0.0227485	0.0807801	0.0243832	0.132382	0.00897713	-0.0252122	0.0420944
BLVRB	White	0.0898532	0.0685894	0.112848	0.0362082	0.0205824	0.0506693	0.0865875	0.0612989	0.11105	0.0254625	0.00885078	0.0420976
BOLA2_BOLA2B	African	-0.00937464	-0.0397963	0.0177249	-0.03508	-0.0719233	-0.00354058	-0.00414512	-0.05071	0.0412288	-0.0279873	-0.0655221	0.00516899
BOLA2_BOLA2B	Caribbean	-0.0053348	-0.0582254	0.0357732	-0.056766	-0.123445	-0.00413436	0.0203997	-0.0465774	0.0822566	-0.0763255	-0.149092	-0.0204616
BOLA2_BOLA2B	East Asian	0.0443903	0.00614793	0.0769015	0.0181721	-0.0277644	0.0553428	0.0867221	-0.00231619	0.171451	0.0225073	-0.0304966	0.061664
BOLA2_BOLA2B	Mixed	0.0541115	-0.0109542	0.105901	0.00402477	-0.0558921	0.0457005	0.0841724	0.00284774	0.153752	-0.00517941	-0.0680519	0.0436277
BOLA2_BOLA2B	Other	0.0281669	-0.0058284	0.0559099	-0.00377794	-0.0336544	0.0224113	0.0332616	-0.00579532	0.0672826	-0.0141122	-0.0474158	0.0156708
BOLA2_BOLA2B	South Asian	-0.0488733	-0.111448	0.0022921	-0.0637988	-0.118065	-0.0193432	0.0243143	-0.0320825	0.0774958	-0.0550305	-0.106946	-0.00966989
BOLA2_BOLA2B	White	0.0492516	0.03062	0.0685562	0.0164332	0.00290415	0.028947	0.0459647	0.0239765	0.0698041	0.0121306	-0.00445017	0.0271882
BST1	African	-0.342789	-0.522723	-0.182749	-0.0198524	-0.121879	0.0768751	-2.69504	-3.38311	-2.09285	-0.127362	-0.211438	-0.0612269
BST1	Caribbean	-0.0709526	-0.298851	0.132404	0.114297	-0.0650037	0.272232	-0.306088	-0.502687	-0.155517	-0.0144579	-0.0742923	0.0379137
BST1	East Asian	0.31751	0.134304	0.481125	0.0855704	-0.17573	0.335292	-0.167267	-0.398724	-0.0147237	-0.146837	-0.282685	-0.0271899
BST1	Mixed	0.609447	0.50985	0.698898	0.575842	0.453076	0.674737	-0.217451	-0.456074	-0.0420925	0.00989106	-0.0427912	0.0499037
BST1	Other	0.626774	0.517006	0.715754	0.547002	0.459615	0.618298	-0.420211	-0.646539	-0.257827	-0.000474979	-0.02753	0.0201476
BST1	South Asian	0.554227	0.465637	0.653955	0.511604	0.42685	0.576776	-0.289569	-0.445368	-0.164011	0.0164064	-0.0124939	0.0380393
BST1	White	0.849083	0.814469	0.878085	0.722962	0.698894	0.74541	-0.00192147	-0.0148489	0.009723	0.00382121	-0.00540961	0.0134596
C9ORF40	African	0.0168901	0.000132138	0.0308942	0.00217156	-0.0198874	0.0191687	0.0355134	-0.00427071	0.0741664	-0.00106193	-0.0220388	0.0207626
C9ORF40	Caribbean	0.0326466	0.0112502	0.0510795	-0.00367747	-0.0344658	0.0162222	0.0993647	0.0484322	0.145613	0.000898896	-0.0332749	0.0246546
C9ORF40	East Asian	0.0370889	-0.00315711	0.0656035	0.00514189	-0.0307762	0.0305712	0.0843659	-0.0588683	0.192171	-0.00163171	-0.0706207	0.0392164
C9ORF40	Mixed	0.0659556	0.0121648	0.111548	-0.00345313	-0.0490423	0.0245002	0.113365	0.048562	0.173496	-0.0089709	-0.0519779	0.0234259
C9ORF40	Other	0.0472557	0.0211655	0.0728137	-0.00923633	-0.0334872	0.00740737	0.0631249	0.0273544	0.0995119	-0.0160346	-0.0399556	0.00792438
C9ORF40	South Asian	0.0690416	0.0458399	0.0922432	0.000772956	-0.0139839	0.0127961	0.0523879	-0.00869158	0.1067	0.00935309	-0.0077722	0.0261593
C9ORF40	White	0.0837841	0.0616125	0.104528	0.00806494	0.000422075	0.0150363	0.067412	0.0432059	0.0910801	0.0024295	-0.00920484	0.0125255
CA1	African	0.0275773	0.00148914	0.0475342	0.00776216	-0.0347626	0.0412187	0.0641505	0.0197028	0.10808	0.0365923	-0.000242021	0.069691
CA1	Caribbean	0.0284948	-0.00969592	0.0589285	0.000786643	-0.0502628	0.0421246	0.100733	0.0528075	0.148972	0.0210689	-0.0294842	0.0627628
CA1	East Asian	0.048506	-0.0282566	0.0928796	-0.00139885	-0.133076	0.0971432	0.103509	-0.00859507	0.19786	0.0196319	-0.113684	0.118291
CA1	Mixed	0.0982571	0.0300868	0.15984	0.0593266	0.00584411	0.106931	0.131688	0.0604005	0.197826	0.0508842	-0.00272419	0.0967943
CA1	Other	0.0662386	0.0273206	0.101877	0.0221113	-0.0149716	0.055752	0.0864392	0.0418314	0.128985	0.00200258	-0.0360936	0.0386014
CA1	South Asian	0.0530223	0.0149764	0.0867763	0.00410517	-0.0369936	0.0395583	0.104107	0.0563618	0.151129	-0.00253501	-0.0465005	0.0348869
CA1	White	0.117339	0.0888851	0.145207	0.0576751	0.0388089	0.0770502	0.100215	0.0715557	0.128896	0.0409398	0.0197792	0.0626488
CA2	African	0.0409965	0.0222169	0.0583674	0.0293206	0.00240563	0.0541408	0.0305522	-0.026262	0.0805557	0.0207143	-0.0154611	0.0550466
CA2	Caribbean	0.0562711	0.0339262	0.07708	0.0295534	-0.00512271	0.0614161	0.0890381	0.0280798	0.141632	0.0318567	-0.00677316	0.0697135
CA2	East Asian	0.0677527	0.0262901	0.103603	0.0344655	-0.0543365	0.10395	0.169836	0.0639012	0.262455	0.0535529	-0.0355707	0.125461
CA2	Mixed	0.13673	0.0807132	0.189083	0.0539966	0.00599515	0.0960373	0.141476	0.0655523	0.213595	0.0535547	-9.27384e-05	0.0994192
CA2	Other	0.0903895	0.0596177	0.118782	0.0216301	-0.00847844	0.048983	0.0873626	0.0443296	0.127461	0.0099404	-0.0236962	0.0407511
CA2	South Asian	0.0994513	0.0662169	0.128979	-0.00200509	-0.0425896	0.0341234	0.109453	0.0585344	0.161556	0.00894223	-0.0323379	0.0461741
CA2	White	0.0941974	0.0699188	0.119917	0.0351174	0.015814	0.0542406	0.0861453	0.0598557	0.112369	0.0302686	0.00850802	0.0497266
CALCOCO1	African	0.00178257	-0.0300618	0.0253038	-0.0145146	-0.04182	0.00569887	0.0161108	-0.0321059	0.0617865	-0.00930048	-0.0303781	0.00504353
CALCOCO1	Caribbean	0.0284677	0.0075398	0.0477423	-0.0582326	-0.11592	-0.0167843	0.0337957	-0.00731152	0.0709803	-0.0596391	-0.11775	-0.017679
CALCOCO1	East Asian	-0.046442	-0.160505	0.0192645	-0.0061367	-0.0419078	0.0209056	0.0720274	-0.0175156	0.15444	-0.0085764	-0.0541964	0.0145745
CALCOCO1	Mixed	0.0281166	-0.0160483	0.0708268	-0.00221088	-0.0474393	0.0277914	0.0251757	-0.0384231	0.0873779	-0.0185914	-0.0578198	0.00572934
CALCOCO1	Other	-0.00111805	-0.0285192	0.0230188	0.00512969	-0.0159969	0.0225147	0.023007	-0.0108078	0.057724	-0.00420191	-0.0191093	0.00912956
CALCOCO1	South Asian	-0.0693737	-0.12891	-0.0209727	-0.0432849	-0.0905806	-0.00620764	0.00408933	-0.0448381	0.0464681	-0.062549	-0.10513	-0.027116
CALCOCO1	White	0.0615024	0.0399446	0.0814101	0.0124308	0.00160928	0.02271	0.057697	0.0345	0.0791049	0.00265002	-0.0105852	0.0138987
CAMSAP1	African	-0.00368335	-0.0339555	0.0201624	-0.00354908	-0.0148601	0.00567753	-0.0514549	-0.103628	-0.00560958	0.00215717	-0.00572794	0.00751388
CAMSAP1	Caribbean	0.0281751	0.00318626	0.0482785	-0.0426729	-0.0907022	-0.00716601	0.0329065	-0.00546825	0.0723611	-0.0371827	-0.0835998	-0.0059994
CAMSAP1	East Asian	0.00852183	-0.0236426	0.0320642	-0.00950618	-0.0426314	0.00934424	0.0270581	-0.0650799	0.11852	-0.00239827	-0.0384097	0.0153442
CAMSAP1	Mixed	0.0226687	-0.0171736	0.0589115	-0.010544	-0.0438844	0.00972929	0.0208768	-0.0350272	0.0755792	-0.01731	-0.0488826	0.00398482
CAMSAP1	Other	-0.00122591	-0.0255662	0.0227818	-0.00826961	-0.0272585	0.00557127	-0.00594439	-0.0407088	0.0287742	-0.0104381	-0.0298406	0.00568725
CAMSAP1	South Asian	-0.134868	-0.200588	-0.0825141	-0.0785063	-0.12534	-0.0400967	-0.0549685	-0.110652	-0.00951657	-0.0927648	-0.143666	-0.0517359
CAMSAP1	White	0.039473	0.0202445	0.0586687	0.00738836	-0.000606183	0.014738	0.0479056	0.025107	0.0699633	0.00164662	-0.00861911	0.0101689
CARHSP1	African	-0.0045168	-0.0469966	0.028879	0.0281986	0.00209704	0.0530205	-0.0281574	-0.0878956	0.0302138	0.0277554	-0.00105619	0.0549247
CARHSP1	Caribbean	-0.00368557	-0.0496939	0.0350144	0.0186768	-0.0101774	0.0452954	0.00654978	-0.0597191	0.0673192	0.011851	-0.0220596	0.0443772
CARHSP1	East Asian	-0.0916738	-0.227714	0.0191586	-0.0111708	-0.0994631	0.0698638	0.0432876	-0.0676776	0.179909	-0.0593123	-0.184916	0.0535943
CARHSP1	Mixed	0.0792613	0.0317742	0.128864	0.0438241	0.0054133	0.0797762	0.0676529	-0.0230084	0.151863	0.0385737	-0.00319351	0.0783311
CARHSP1	Other	0.0485396	0.0123209	0.0822584	0.0140159	-0.0170248	0.0411658	0.0193885	-0.0382084	0.0752577	0.0193349	-0.0132703	0.049311
CARHSP1	South Asian	0.0691653	0.0454589	0.0937557	0.00515601	-0.0281054	0.0354016	-0.220413	-0.355376	-0.100335	0.0287817	0.00133973	0.055555
CARHSP1	White	0.072717	0.0494838	0.0958689	0.024176	0.0105443	0.0382711	0.065858	0.0400183	0.0913173	0.021023	0.00365036	0.0384401
CAT	African	-0.0866359	-0.151178	-0.033856	0.0349565	-0.00650426	0.0741586	-0.0165736	-0.084799	0.0409899	0.0114535	-0.0323109	0.0539349
CAT	Caribbean	-0.0240085	-0.0874414	0.0326548	0.0462878	0.00606659	0.0824173	0.101289	0.0439268	0.15642	0.0289135	-0.0227906	0.0734513
CAT	East Asian	0.079186	0.0357537	0.109073	0.0578843	-0.0615942	0.148293	0.225108	0.120737	0.319408	0.0396299	-0.0677448	0.123944
CAT	Mixed	0.154063	0.0928903	0.21078	0.103193	0.0518353	0.152915	0.176663	0.0980287	0.250142	0.0661787	0.00899426	0.112119
CAT	Other	0.0654296	0.0232389	0.106324	0.0254848	-0.0148419	0.0597642	0.064485	0.01942	0.113639	0.0051546	-0.0336326	0.0411344
CAT	South Asian	0.130249	0.0998219	0.158015	0.0563012	0.0173483	0.0908752	0.0842963	0.0229053	0.139634	0.0509557	0.0137873	0.0879501
CAT	White	0.127277	0.0992324	0.15348	0.0590505	0.0379384	0.0788456	0.0881159	0.0578379	0.116984	0.0422667	0.0208898	0.0624241
CC2D1A	African	-0.0146002	-0.0596089	0.0252464	-0.00177842	-0.0165265	0.01207	-0.0272207	-0.0881815	0.0233811	0.00313753	-0.0173329	0.0212694
CC2D1A	Caribbean	-0.0801774	-0.155427	-0.013277	-0.0140896	-0.0520387	0.0112973	0.0234213	-0.0264216	0.0637514	-0.0392243	-0.0914568	-0.000657004
CC2D1A	East Asian	0.0309148	-0.017354	0.066536	0.0127293	-0.0259783	0.0416788	0.0327298	-0.111572	0.145275	-0.0447816	-0.145615	0.0160953
CC2D1A	Mixed	0.0192026	-0.0425318	0.0711611	-0.0205025	-0.061706	0.00778268	0.032074	-0.0358054	0.0949096	0.0029115	-0.0349077	0.0314125
CC2D1A	Other	0.00429477	-0.0324122	0.0387412	-0.019063	-0.0431144	0.00208808	0.0324595	-0.00718898	0.0693245	-0.00329851	-0.0266375	0.0183505
CC2D1A	South Asian	-0.0906671	-0.143572	-0.0392862	-0.101745	-0.153133	-0.0575328	0.0455561	-0.00221948	0.0910734	-0.0719282	-0.115704	-0.0340931
CC2D1A	White	0.0488453	0.0312329	0.0669384	0.00951981	-0.000227087	0.0188559	0.0516185	0.030597	0.0736037	0.00696568	-0.00586787	0.0179956
CCL2	African	-2.70353	-3.27306	-2.19872	-0.716316	-0.935307	-0.531108	-1.79829	-2.20976	-1.43476	-2.93716	-3.54086	-2.41125
CCL2	Caribbean	-1.17898	-1.56337	-0.86366	-0.198185	-0.334766	-0.0863242	-0.489593	-0.70203	-0.303751	-1.07384	-1.4432	-0.776309
CCL2	East Asian	0.0412948	-0.047658	0.107343	-0.0867417	-0.341526	0.0490121	-0.423782	-0.99589	-0.0910054	-0.463832	-1.02861	-0.135978
CCL2	Mixed	-0.050576	-0.191204	0.0681281	0.0633755	0.00699899	0.116596	0.00448711	-0.10094	0.107465	-0.0766499	-0.173228	0.014722
CCL2	Other	-0.201783	-0.285357	-0.126271	0.0730352	0.0417406	0.101934	-0.115699	-0.197835	-0.0422193	-0.317623	-0.404795	-0.232596
CCL2	South Asian	0.0935653	0.0495602	0.132694	0.0196862	-0.0263539	0.0614018	0.0657781	0.0147143	0.11335	0.0176162	-0.0113178	0.0441361
CCL2	White	0.140926	0.116161	0.166069	0.0869961	0.0691124	0.102842	0.0846102	0.0602435	0.109544	0.0411347	0.0270073	0.055784
CCT5	African	0.005029	-0.00873391	0.0172481	-0.0196858	-0.0503304	-0.00362274	-0.413283	-0.636345	-0.22654	-0.0241565	-0.058708	-0.00297963
CCT5	Caribbean	-0.0381519	-0.0794691	-0.00528244	0.00228924	-0.0108183	0.00902367	-0.0646492	-0.129968	-0.00760239	0.00373296	-0.00977846	0.0129958
CCT5	East Asian	-0.0102228	-0.109678	0.025649	-0.0133333	-0.0846138	0.00686531	-0.181133	-0.446179	-0.00973661	-0.0117432	-0.094837	0.0161761
CCT5	Mixed	0.0088898	-0.0214667	0.0398398	-0.00584751	-0.0213433	0.00329825	-0.0787755	-0.18241	0.0110643	-0.00494304	-0.0245239	0.0105657
CCT5	Other	0.0174401	-0.0014164	0.0340832	0.000188107	-0.00920274	0.00513356	-0.226218	-0.334066	-0.125304	-0.00127321	-0.0140806	0.00888221
CCT5	South Asian	-0.0223395	-0.0553234	0.00462119	-0.0375696	-0.0695451	-0.0124286	0.00173936	-0.0436235	0.0473139	-0.0425842	-0.0734695	-0.0163388
CCT5	White	0.0330093	0.020968	0.0455216	0.000401756	-0.00425471	0.00423871	0.0332619	0.0137421	0.0525126	-0.00024579	-0.00905192	0.00766365
CD209	African	0.23255	0.163787	0.302958	0.212166	0.158079	0.266112	-0.0487589	-0.0937625	-0.00281378	-0.0293188	-0.0675455	0.0010596
CD209	Caribbean	0.201141	0.0989215	0.292215	0.201351	0.130033	0.271124	-0.0263545	-0.0649606	0.00788981	-0.00427187	-0.0355967	0.0182886
CD209	East Asian	0.336235	0.131578	0.498482	0.41137	0.289431	0.522669	-0.0909263	-0.229487	0.00224128	-0.22911	-0.429499	-0.0797151
CD209	Mixed	0.409296	0.322756	0.492199	0.336896	0.262382	0.399574	-0.0416369	-0.106398	0.0185487	0.00155652	-0.0468611	0.0445458
CD209	Other	0.34722	0.292639	0.403744	0.332915	0.287917	0.380479	-0.00789189	-0.0464555	0.0290453	-0.00983415	-0.0435257	0.0218147
CD209	South Asian	0.425171	0.360395	0.486189	0.344633	0.279146	0.40729	-0.0381908	-0.0839577	0.00791843	0.000895269	-0.0202254	0.0212174
CD209	White	0.513162	0.485257	0.53921	0.443117	0.411243	0.474465	0.0188346	0.00399035	0.0329124	0.0240567	0.0122776	0.0356977
CD2AP	African	0.0480656	0.0190967	0.0750644	0.0523666	0.0243359	0.0802708	-0.0188748	-0.0775729	0.0320663	-0.00635409	-0.028032	0.0117941
CD2AP	Caribbean	0.0693782	0.0376227	0.0997086	0.0568734	0.0130349	0.0987049	0.0468959	-0.0026068	0.0935892	0.00318872	-0.0247562	0.0252778
CD2AP	East Asian	0.00630735	-0.0754109	0.0597775	-0.00989199	-0.0786422	0.0489463	-0.0878692	-0.312396	0.0834966	-0.0172029	-0.108781	0.0351646
CD2AP	Mixed	0.0838619	0.0197535	0.13977	0.0337524	-0.0229819	0.081687	0.040698	-0.0420808	0.123148	-0.0032675	-0.0337451	0.0210328
CD2AP	Other	0.0377563	0.00353275	0.0698843	0.0317764	0.00192567	0.0578658	0.0344997	-0.0143384	0.0813873	-0.0034706	-0.0198046	0.0120638
CD2AP	South Asian	-0.0668707	-0.13986	-0.003657	-0.0434269	-0.0988351	0.0078663	0.0341634	-0.0329871	0.096373	-0.0719987	-0.120954	-0.0319443
CD2AP	White	0.120476	0.0963096	0.145085	0.0755121	0.0581881	0.0933331	0.0540405	0.032613	0.0754987	0.00701536	-0.00453743	0.0174528
CD33	African	0.412558	0.336433	0.485045	0.559786	0.487763	0.624682	-0.583644	-0.785413	-0.413078	-0.329043	-0.458807	-0.211307
CD33	Caribbean	0.413506	0.336983	0.491067	0.571548	0.495146	0.641114	-0.423987	-0.578651	-0.282961	-0.379087	-0.528782	-0.26186
CD33	East Asian	0.518993	0.397026	0.624972	0.501571	0.349005	0.622425	-0.284817	-0.580231	-0.0695474	-0.0905691	-0.233258	0.0321205
CD33	Mixed	0.756658	0.707525	0.797581	0.724451	0.66678	0.770904	-0.0548679	-0.149891	0.0286779	0.0105447	-0.0545899	0.0568464
CD33	Other	0.666429	0.623374	0.710518	0.675724	0.624075	0.717617	-0.100485	-0.153441	-0.0497156	0.0359902	-0.00038944	0.0743803
CD33	South Asian	0.622045	0.555856	0.686194	0.578771	0.50007	0.645876	-0.189847	-0.266256	-0.125158	-0.0437122	-0.0867822	-0.0114661
CD33	White	0.823529	0.798174	0.846523	0.756453	0.733399	0.776135	-0.00348791	-0.0141328	0.00765421	0.00358358	-0.00325553	0.01016
CDC42BPB	African	-0.0866015	-0.146706	-0.0387088	-0.00634725	-0.0177913	0.00239234	-0.165005	-0.249154	-0.0947714	-0.00873097	-0.0290518	0.00435255
CDC42BPB	Caribbean	0.0120848	-0.0182258	0.0329062	-0.0326829	-0.0721454	-0.00500215	0.00565646	-0.0365611	0.042357	-0.0166761	-0.0505557	0.00341233
CDC42BPB	East Asian	-0.00256024	-0.0697503	0.0332435	-0.00567952	-0.0446214	0.0140892	0.0108302	-0.0915452	0.106049	-0.00588544	-0.0459015	0.0127867
CDC42BPB	Mixed	0.00560298	-0.0259988	0.0358125	-0.00543163	-0.0334433	0.0107233	0.00154891	-0.0644193	0.060096	-0.0159269	-0.0385863	0.00184892
CDC42BPB	Other	-0.0159675	-0.0403227	0.00757348	-0.00885164	-0.0246826	0.00300835	-0.0234979	-0.0606235	0.0124288	-0.0100856	-0.0243331	0.00325025
CDC42BPB	South Asian	-0.104085	-0.163451	-0.052125	-0.126616	-0.18522	-0.0738279	-0.0180979	-0.0709571	0.0318957	-0.121668	-0.176237	-0.0720792
CDC42BPB	White	0.035616	0.0181869	0.0518908	0.00623975	-0.00037965	0.0124799	0.0362653	0.0149496	0.057025	0.00283877	-0.00613443	0.0106211
CDH17	African	-0.203001	-0.326011	-0.10099	-0.295106	-0.405874	-0.194253	-0.474894	-0.584392	-0.360354	-0.0180221	-0.0611284	0.0202554
CDH17	Caribbean	-0.126814	-0.274652	-0.00285008	-0.0993695	-0.211964	-0.00478571	-0.320696	-0.42891	-0.215948	0.0204136	-0.0151731	0.0502934
CDH17	East Asian	-0.402565	-0.696182	-0.157765	0.142771	0.0396493	0.226827	-0.0782259	-0.20881	0.0238747	-0.275391	-0.490878	-0.108806
CDH17	Mixed	0.201897	0.0632454	0.324295	0.239454	0.157169	0.319052	-0.0154451	-0.07688	0.0458874	0.0236731	-0.0303157	0.080468
CDH17	Other	0.169642	0.0847681	0.246399	0.194227	0.152575	0.236371	-0.00917543	-0.0440119	0.0259534	0.0539294	0.0142374	0.092223
CDH17	South Asian	0.241365	0.178409	0.297681	0.15751	0.105109	0.205216	-0.0611478	-0.0997383	-0.026249	-0.0121662	-0.0343815	0.00957993
CDH17	White	0.348941	0.308768	0.386605	0.269071	0.238053	0.299814	0.0106036	-0.0047849	0.0247454	0.00860537	-0.00394108	0.0195792
CEACAM21	African	-0.624722	-0.839703	-0.424913	-2.95343	-3.66133	-2.37489	-1.52154	-1.90405	-1.18679	-1.39672	-1.75169	-1.0834
CEACAM21	Caribbean	-0.358558	-0.532857	-0.194336	-2.00243	-2.50837	-1.57863	-1.41313	-1.8102	-1.08752	-1.11772	-1.4214	-0.854322
CEACAM21	East Asian	0.229556	0.0201084	0.452883	0.184357	-0.0680869	0.417226	-0.8408	-1.69571	-0.283544	-0.487197	-1.02712	-0.12173
CEACAM21	Mixed	0.402226	0.289186	0.504737	0.152437	-0.00664139	0.289356	-0.0143819	-0.0717042	0.0270809	0.00954752	-0.0514502	0.0551066
CEACAM21	Other	0.552416	0.506119	0.596945	0.29275	0.220654	0.363397	0.0648036	0.0427615	0.0868836	0.0969628	0.0809797	0.114279
CEACAM21	South Asian	0.546641	0.465799	0.624188	0.495943	0.43178	0.56038	-0.0927503	-0.145413	-0.0444238	-0.0548775	-0.105121	-0.0161325
CEACAM21	White	0.716638	0.686348	0.745176	0.61814	0.589112	0.645552	0.00330867	-0.00513317	0.0115271	0.00732606	0.000380869	0.013795
CENPF	African	0.00573912	-0.0243611	0.0320777	0.021823	0.00333419	0.0393581	-0.120128	-0.220062	-0.0333447	-0.000699404	-0.03169	0.027514
CENPF	Caribbean	0.0245334	-0.0123732	0.0530234	0.0236957	0.00161697	0.0447085	0.0135832	-0.0840624	0.0941707	0.0265606	0.00324379	0.0505082
CENPF	East Asian	-0.0607902	-0.177352	0.0212662	0.0247879	-0.0301949	0.0702248	-0.00536271	-0.159224	0.108334	0.0249127	-0.0334848	0.0749029
CENPF	Mixed	0.0620814	0.00359549	0.116722	0.0101395	-0.0301925	0.0429344	0.0464003	-0.0448518	0.131177	0.0115346	-0.0282506	0.0456156
CENPF	Other	0.0375301	0.00395978	0.0707969	0.0100844	-0.0105478	0.0304116	0.0130415	-0.0294313	0.057296	-0.00193948	-0.025183	0.02122
CENPF	South Asian	0.0650819	0.0389726	0.0900262	0.0179872	-0.00323	0.0389678	-0.0514306	-0.129883	0.00906286	0.0234875	0.00257351	0.0440411
CENPF	White	0.0787364	0.0535002	0.103915	0.0157613	0.00398166	0.0278774	0.0693067	0.0388192	0.0988965	0.0140016	-0.0023833	0.0296966
CEP170	African	0.000334272	-0.0134165	0.0111729	-0.00531693	-0.0201027	0.00376126	-0.0669669	-0.132719	-0.0145874	0.000599797	-0.00972063	0.00764409
CEP170	Caribbean	-0.0724595	-0.12889	-0.0247437	-0.085199	-0.13962	-0.0412899	-0.00604013	-0.0543802	0.042887	-0.0740011	-0.125247	-0.0325984
CEP170	East Asian	0.0084933	-0.0548136	0.0358125	-0.0010257	-0.0365159	0.0153895	0.047455	-0.0369963	0.121213	-0.00831298	-0.0637606	0.0113376
CEP170	Mixed	-0.0155487	-0.063918	0.024279	-0.0218508	-0.0638344	0.00410543	-0.0131561	-0.0638973	0.0341954	-0.0227664	-0.0597101	0.0041999
CEP170	Other	0.011356	-0.00755779	0.0291914	0.00116637	-0.0131517	0.0102936	-0.0172306	-0.0627984	0.0195596	-0.00919198	-0.023015	0.0034964
CEP170	South Asian	-0.107749	-0.16147	-0.056786	-0.0709349	-0.11391	-0.0354516	-0.0540491	-0.102233	-0.00501125	-0.11832	-0.168246	-0.0727545
CEP170	White	0.0270618	0.0115504	0.0422041	0.00343182	-0.00202837	0.00870392	0.0210351	0.00198577	0.0418601	0.000332407	-0.0064766	0.00679254
CEP85	African	-0.00561588	-0.0279594	0.0156042	-0.010126	-0.0336711	0.0110312	-0.202893	-0.311327	-0.111055	-0.0158727	-0.0359665	0.00088091
CEP85	Caribbean	-0.00596814	-0.042128	0.0233305	-0.00410796	-0.0332052	0.0179161	-0.0909969	-0.17125	-0.014724	-0.00540015	-0.0300442	0.0126687
CEP85	East Asian	0.013933	-0.0253348	0.053135	0.000570286	-0.0836741	0.0287716	-0.00413498	-0.116968	0.0532695	-0.00456185	-0.0856219	0.0227847
CEP85	Mixed	0.00420841	-0.0330202	0.0414994	-0.0184688	-0.0498266	0.00593688	-0.0280915	-0.0913264	0.0341107	-0.0215964	-0.0464298	0.00151953
CEP85	Other	0.0202664	-0.00311646	0.0438757	0.0171426	0.0016309	0.0313319	-0.0198019	-0.0634637	0.0257779	0.00380824	-0.0109381	0.0178097
CEP85	South Asian	-0.0891629	-0.14759	-0.0396232	-0.0475029	-0.0880469	-0.0123659	0.0191048	-0.0203612	0.0579919	-0.0538426	-0.0910817	-0.0213806
CEP85	White	0.0573802	0.0397924	0.0737569	0.0250939	0.0156723	0.0339037	0.0487358	0.0281307	0.0701901	0.0117756	0.0020402	0.0214474
CGA	African	0.272209	0.21124	0.32227	0.252425	0.168087	0.33337	0.0809285	-0.147678	0.266724	0.220754	0.130315	0.308263
CGA	Caribbean	0.260045	0.194992	0.316859	0.272592	0.183924	0.348009	0.379014	0.293815	0.453409	0.270743	0.1878	0.350024
CGA	East Asian	0.230422	0.121398	0.320614	0.293244	0.113039	0.44455	0.360145	0.175292	0.513381	0.270735	0.0728596	0.433051
CGA	Mixed	0.351386	0.23388	0.457648	0.274381	0.180536	0.364581	0.258659	0.0862588	0.414155	0.275982	0.181104	0.368144
CGA	Other	0.430974	0.36449	0.486625	0.428702	0.369871	0.487226	0.260841	0.133825	0.370292	0.409683	0.350977	0.465778
CGA	South Asian	0.444192	0.396048	0.489454	0.433731	0.369931	0.492237	0.423788	0.36233	0.47965	0.413531	0.349452	0.473412
CGA	White	0.599807	0.568992	0.629827	0.511781	0.479111	0.541116	0.593501	0.561218	0.625678	0.512487	0.484856	0.54461
CIT	African	-0.0502268	-0.0945924	-0.0153797	-0.00446869	-0.0208263	0.00925774	-0.808823	-1.10845	-0.555587	-0.121645	-0.18601	-0.0655004
CIT	Caribbean	0.0149146	-0.00405283	0.0308198	0.00127306	-0.0157799	0.0168048	-0.0363411	-0.130032	0.0397716	-0.00126649	-0.0220615	0.0203603
CIT	East Asian	0.0270026	-0.0108035	0.0541763	0.00528009	-0.0506253	0.0401031	-0.22292	-0.628659	0.0303189	0.00939921	-0.0505004	0.0592269
CIT	Mixed	0.0311749	-0.00630172	0.064823	0.0118197	-0.0127041	0.0337173	-0.0461801	-0.159525	0.0620189	0.00139803	-0.0329098	0.0301358
CIT	Other	0.00879127	-0.0103709	0.0281413	0.00504896	-0.00858191	0.016311	-0.286125	-0.443938	-0.153415	-0.0369447	-0.0706216	-0.0088667
CIT	South Asian	0.0116991	-0.0190523	0.0366155	-0.00171809	-0.0224559	0.0163999	-0.017338	-0.104386	0.052606	-0.0324447	-0.0694491	-0.00215379
CIT	White	0.0360796	0.0206679	0.0523173	0.0104992	0.00255819	0.0180983	0.0306798	0.0114529	0.0502684	0.00654701	-0.00472633	0.0176653
CLEC3B	African	-0.0726331	-0.139434	-0.0303301	-0.219535	-0.346951	-0.132743	-0.054535	-0.134224	-0.0010743	-0.279328	-0.442923	-0.170974
CLEC3B	Caribbean	-0.036915	-0.101022	0.0162728	-0.119161	-0.198535	-0.0527367	-0.030932	-0.108624	0.0441068	-0.162758	-0.257569	-0.085391
CLEC3B	East Asian	-0.0218417	-0.083766	0.0287633	-0.0346977	-0.0969109	0.0183665	-0.183499	-0.373048	-0.0320295	-0.0663208	-0.182025	0.0059093
CLEC3B	Mixed	0.0672085	0.0117567	0.119377	-0.00583472	-0.0430819	0.0253451	0.0494198	-0.0152711	0.116383	-0.0157124	-0.045985	0.0120732
CLEC3B	Other	0.026096	-0.0155367	0.0640544	-0.00802992	-0.0419017	0.0207646	-0.0239411	-0.0687089	0.0154122	-0.050075	-0.0824329	-0.0251639
CLEC3B	South Asian	-0.134764	-0.211476	-0.0784189	-0.0251589	-0.0557083	0.00180138	-0.00540529	-0.0504514	0.0279628	-0.00758974	-0.0293574	0.0114519
CLEC3B	White	0.082095	0.0592636	0.104577	0.0446536	0.0317732	0.0573844	0.0526167	0.0317272	0.0742093	0.0156418	0.00533053	0.0253106
CLEC4M	African	0.143515	0.0443995	0.232501	0.103903	0.0045717	0.19658	-0.157476	-0.245795	-0.0872154	-0.00749015	-0.0425141	0.0235422
CLEC4M	Caribbean	0.0999072	-0.00861327	0.205923	0.0798023	-0.0307388	0.183003	-0.167773	-0.26277	-0.0876564	0.00618189	-0.0164413	0.0292905
CLEC4M	East Asian	0.451585	0.304738	0.565812	0.398195	0.272623	0.50993	-0.0489091	-0.138262	0.0225994	-0.0531942	-0.160163	0.0134915
CLEC4M	Mixed	0.476023	0.397455	0.547821	0.374119	0.309686	0.442287	-0.028553	-0.100106	0.0335996	0.0122718	-0.041032	0.0630738
CLEC4M	Other	0.388757	0.340297	0.437764	0.346495	0.296402	0.394673	0.00490621	-0.0322073	0.0405084	-0.0134861	-0.0564471	0.0296497
CLEC4M	South Asian	0.382368	0.306113	0.44968	0.353371	0.287599	0.411311	-0.0399284	-0.0782387	-0.00515707	-0.0375313	-0.0824185	-0.00361334
CLEC4M	White	0.515759	0.485875	0.545948	0.451959	0.420007	0.482193	0.0267994	0.0129826	0.0407678	0.0268126	0.0150524	0.0394903
CLEC7A	African	0.0870479	-0.0325074	0.22486	-0.0296051	-0.127264	0.069024	-1.41312	-2.08683	-0.870279	-0.0287808	-0.0617072	0.00167015
CLEC7A	Caribbean	0.0757836	-0.0473918	0.20587	0.0410362	-0.0538305	0.143477	-0.366857	-0.551229	-0.222245	-0.0177229	-0.0541043	0.018157
CLEC7A	East Asian	-0.232801	-0.458283	-0.0482547	-1.31843	-1.87831	-0.870652	-0.470736	-0.838006	-0.198738	-0.43192	-0.712281	-0.20718
CLEC7A	Mixed	0.371935	0.126673	0.542487	0.404613	0.203182	0.529382	-0.205793	-0.406838	-0.0733751	0.0116666	-0.0161784	0.0413785
CLEC7A	Other	0.324281	0.193551	0.43644	0.358883	0.245967	0.453402	-1.01494	-1.41169	-0.713583	0.012982	-0.0138009	0.0386687
CLEC7A	South Asian	0.423065	0.340705	0.509453	0.516664	0.443316	0.57583	-0.101138	-0.1616	-0.0496855	0.0076562	-0.0262031	0.0416399
CLEC7A	White	0.665385	0.590934	0.743182	0.546892	0.501152	0.583817	0.0109741	-0.00244186	0.0257301	0.0165456	0.00493046	0.0292413
CLNS1A	African	-0.00202748	-0.0303523	0.0166669	-0.00729267	-0.024843	0.00409459	-0.121764	-0.232322	-0.0364405	-0.0110064	-0.0254572	0.00308604
CLNS1A	Caribbean	0.0144117	-0.0163496	0.0302872	-0.0120228	-0.0352241	0.00166801	0.0427461	-0.00886013	0.0819729	-0.00212614	-0.0153442	0.00824555
CLNS1A	East Asian	-0.882331	-1.27677	-0.575433	-0.0597867	-0.143237	-0.00534475	0.0132105	-0.117485	0.110086	-1.18556	-1.67325	-0.804097
CLNS1A	Mixed	-0.0483729	-0.0967114	-0.000504053	-0.00467733	-0.0291812	0.00706607	-0.030486	-0.0961038	0.0313466	-0.056787	-0.100454	-0.0193575
CLNS1A	Other	-0.0360592	-0.0744263	-0.00113605	-0.0111724	-0.028046	0.000420892	-0.0540116	-0.106899	-0.00609906	-0.0740105	-0.116494	-0.0383451
CLNS1A	South Asian	-0.0113151	-0.0417255	0.012771	-0.00637982	-0.0217491	0.00195414	-0.0328083	-0.0658777	0.000396985	-1.47513e-06	-0.0183353	0.0119568
CLNS1A	White	0.0281804	0.0145491	0.0423517	0.00151662	-0.00162339	0.0042801	0.0200622	0.00292662	0.0378983	6.9693e-05	-0.00616893	0.00576482
DBH	African	-0.165797	-0.238012	-0.0915635	-0.631509	-0.7658	-0.508492	-0.100831	-0.157159	-0.0490764	-0.0270871	-0.0588715	0.0001321
DBH	Caribbean	-0.125373	-0.208489	-0.0447605	-0.510998	-0.682951	-0.36326	-0.0544393	-0.0905686	-0.0183095	-0.0846879	-0.163918	-0.0215961
DBH	East Asian	0.111198	-0.367244	0.410676	0.357018	0.218189	0.4805	-0.0506902	-0.120246	0.00959351	-0.208931	-0.496989	-0.0505896
DBH	Mixed	0.374436	0.178851	0.523874	0.216311	0.0184373	0.349497	-0.0337695	-0.112042	0.0340073	0.006787	-0.0532711	0.0586701
DBH	Other	0.356673	0.269535	0.439722	0.255448	0.178532	0.335802	-0.0472426	-0.0994684	0.00288858	-0.00157191	-0.0414482	0.0330167
DBH	South Asian	0.453219	0.347246	0.543833	0.396799	0.321469	0.45399	-0.0926993	-0.153019	-0.0407963	-0.00701167	-0.0313388	0.0124691
DBH	White	0.652824	0.60968	0.693336	0.580506	0.550872	0.608039	0.0106108	-0.00172943	0.0221262	0.0205905	0.0107841	0.0298402
DBN1	African	-0.017271	-0.0463397	0.00154375	-0.00729456	-0.0261804	0.00371786	-0.492087	-0.681183	-0.340996	-0.0112907	-0.0355086	0.0048447
DBN1	Caribbean	0.000681897	-0.0204819	0.0126801	-0.0219651	-0.0509941	-0.0016391	-0.068029	-0.157488	0.00196932	-0.0142602	-0.0428564	0.00270979
DBN1	East Asian	0.00384278	-0.0288147	0.0212476	-0.00903165	-0.0735493	0.0194269	-0.0238235	-0.124544	0.053073	-0.0169898	-0.0762488	0.00408374
DBN1	Mixed	0.00168893	-0.0255915	0.0235275	-0.00203696	-0.0203365	0.00991917	-0.0461323	-0.134927	0.0287342	-0.00134606	-0.019749	0.0117352
DBN1	Other	-0.00280316	-0.019883	0.0139595	0.0011452	-0.00727822	0.00817385	-0.135862	-0.194139	-0.0804657	-0.00279406	-0.0132595	0.0070423
DBN1	South Asian	-0.158076	-0.225347	-0.100985	-0.0566981	-0.0954516	-0.0247909	-0.0200694	-0.0684726	0.0244859	-0.0613749	-0.104398	-0.02771
DBN1	White	0.0192655	0.00837224	0.0297604	0.000845714	-0.0043057	0.0058929	0.0215974	0.00415975	0.0381422	0.00195758	-0.00436651	0.00742401
DCTN1	African	-0.135803	-0.211667	-0.0737846	-0.0120708	-0.0329981	0.00612758	-0.0621953	-0.113983	-0.0173798	-0.0100272	-0.0340784	0.006496
DCTN1	Caribbean	-0.380812	-0.5321	-0.259835	-0.0162504	-0.053632	0.00899675	0.021034	-0.0171658	0.0599554	-0.0261754	-0.0697382	0.00213172
DCTN1	East Asian	0.00587206	-0.0893899	0.0632585	0.0149533	-0.0352984	0.0462983	0.0629145	-0.0543725	0.165148	0.00828039	-0.0337478	0.0365978
DCTN1	Mixed	-0.0319012	-0.107868	0.037767	-0.0190081	-0.0477383	0.00300301	0.0060832	-0.0540394	0.0597237	-0.0122044	-0.0424537	0.00919617
DCTN1	Other	-0.0231305	-0.0625752	0.0117272	0.0114678	0.000450635	0.0234987	-0.00880549	-0.0417508	0.0212844	0.00178068	-0.0089746	0.0116336
DCTN1	South Asian	-0.118013	-0.180168	-0.0636336	-0.0432402	-0.0841618	-0.0116947	-0.00640632	-0.0568394	0.0392705	-0.0439254	-0.086205	-0.0106153
DCTN1	White	0.0373722	0.0215446	0.0531527	0.0103101	0.0019128	0.0190672	0.0414735	0.0227594	0.0592893	0.00647935	-0.00376789	0.0152494
DCTN6	African	0.00862268	-0.00969182	0.0248225	-0.0235855	-0.0567915	-0.00428666	-0.55238	-0.799789	-0.368123	-0.0310854	-0.0657283	-0.00963315
DCTN6	Caribbean	-0.0426059	-0.0884202	-0.00932058	-0.00131965	-0.0128522	0.00472562	-0.0340733	-0.0792941	0.00983577	-0.00113846	-0.015748	0.00515364
DCTN6	East Asian	-0.111973	-0.261802	-0.0241578	-0.0304114	-0.102041	0.00204479	-0.418595	-0.725342	-0.158031	-0.0279152	-0.0992098	0.00269272
DCTN6	Mixed	-0.0120863	-0.047984	0.0174217	-0.00113004	-0.016437	0.00612938	-0.16741	-0.312559	-0.0485899	-0.00897624	-0.0256519	0.000296467
DCTN6	Other	-0.00245062	-0.0176569	0.0142013	0.000263897	-0.00888712	0.0048607	-0.618145	-0.821477	-0.452045	-0.00132534	-0.00848868	0.00395898
DCTN6	South Asian	-0.0155289	-0.0342028	0.000625476	-0.0254896	-0.0496264	-0.00729247	-0.105633	-0.203152	-0.0251012	-0.0194953	-0.0431176	-0.00252692
DCTN6	White	0.0083451	0.00256912	0.0132528	-0.00283769	-0.00818934	0.00108332	0.0050603	-0.0070261	0.0168599	-0.00429674	-0.0162009	0.00358442
DDHD2	African	-0.086773	-0.147141	-0.0319654	0.00368625	-0.0151277	0.019108	-0.0465816	-0.0990379	0.00344012	0.000213534	-0.0147114	0.013406
DDHD2	Caribbean	-0.15184	-0.249226	-0.0692088	0.0142343	-0.00518821	0.0310989	0.0156423	-0.0296289	0.0604657	-0.00442638	-0.0323273	0.015594
DDHD2	East Asian	0.00861314	-0.0518888	0.0458562	-0.007474	-0.0929071	0.0405621	-0.0135049	-0.131749	0.0817761	-0.0739334	-0.191908	-0.00490159
DDHD2	Mixed	0.0167078	-0.0461465	0.073245	-0.0110719	-0.0411901	0.0128406	0.0157319	-0.0425132	0.073954	-0.0158838	-0.0512283	0.00915197
DDHD2	Other	-0.00257792	-0.0307983	0.023101	0.00228223	-0.0115224	0.0155746	-0.00049703	-0.0339547	0.0337266	0.00246456	-0.0131765	0.016858
DDHD2	South Asian	-0.0275964	-0.0696233	0.00610956	-0.0406779	-0.0803982	-0.0105478	0.00160865	-0.0450959	0.0443105	-0.0274025	-0.0613042	-0.00125085
DDHD2	White	0.0387519	0.0211848	0.0555449	0.00891997	-0.000720891	0.018316	0.0317586	0.0126722	0.0509685	0.00324432	-0.00826785	0.0134293
DDI2	African	-0.033371	-0.084543	0.00780487	-0.058911	-0.11203	-0.0141161	0.0447104	-0.00475458	0.0924466	-0.0388491	-0.0914395	0.0102345
DDI2	Caribbean	0.0210673	-0.0327654	0.0657863	-0.0567529	-0.117999	-0.00180844	0.0949912	0.0361911	0.151359	-0.0648375	-0.130182	-0.00309984
DDI2	East Asian	0.0196422	-0.0788825	0.0878997	-0.147572	-0.333012	-0.00493784	0.114927	0.00759245	0.216799	-0.0831837	-0.240319	0.0325112
DDI2	Mixed	0.110285	0.0561516	0.158551	-0.0105404	-0.0793829	0.0395907	0.108088	0.0435166	0.177506	-0.0102268	-0.0773042	0.0396219
DDI2	Other	0.0631329	0.0296688	0.0960344	-0.0482892	-0.0895187	-0.0116236	0.0947197	0.0504593	0.13534	-0.0423464	-0.0819275	-0.00712416
DDI2	South Asian	0.0591411	0.0257741	0.0912819	-0.0433437	-0.0941006	0.00105608	0.0702633	0.0234552	0.119619	-0.0352973	-0.0821489	0.00881797
DDI2	White	0.102871	0.0753371	0.129623	0.026453	0.0131172	0.040639	0.0864029	0.0605961	0.113925	0.0201389	0.0042433	0.0356691
DENR	African	0.00211075	-0.0118915	0.0147294	-0.00739737	-0.0291614	0.0036153	-0.494826	-0.705134	-0.30771	-0.0414067	-0.0824478	-0.0116708
DENR	Caribbean	-0.0354705	-0.0768909	-0.0028751	-0.00710213	-0.0272773	0.00204806	-0.0503136	-0.123548	0.000310054	-0.0043961	-0.0238401	0.00596321
DENR	East Asian	-0.0180745	-0.154518	0.00982527	-0.00752678	-0.0411555	0.00428155	-0.032108	-0.171698	0.0205887	-0.00843367	-0.0379679	0.00281921
DENR	Mixed	0.0106585	-0.0266674	0.0387719	-0.00911942	-0.0350311	0.00150841	-0.0992772	-0.203708	-0.0110883	-0.0111615	-0.0407086	0.00352421
DENR	Other	0.0034874	-0.0158596	0.022312	-0.00528083	-0.0187111	0.00191562	-0.0934869	-0.147697	-0.0410072	-0.00212786	-0.0131458	0.00838452
DENR	South Asian	0.00622921	-0.00487157	0.0163709	-0.0213709	-0.0467353	-0.00392032	-0.063503	-0.121311	-0.0152523	-0.0118214	-0.0344469	0.00330789
DENR	White	0.0136266	0.00522416	0.0213221	0.000208815	-0.00364897	0.00263761	0.0010011	-0.0140361	0.0149714	0.0007869	-0.0042009	0.00483708
DKKL1	African	0.688858	0.631819	0.739445	0.617398	0.556728	0.667971	-0.00855116	-0.0606312	0.0375941	-0.057696	-0.115298	-0.00948968
DKKL1	Caribbean	0.732328	0.666582	0.782357	0.613909	0.539761	0.677139	-0.0267418	-0.0881692	0.0256733	0.00779271	-0.0476486	0.0552147
DKKL1	East Asian	0.854392	0.792752	0.898401	0.824667	0.757886	0.870105	0.0287959	-0.0584358	0.110849	0.0291813	-0.043001	0.0993387
DKKL1	Mixed	0.835721	0.780855	0.877944	0.74894	0.685616	0.80233	0.00645181	-0.0777015	0.0844405	0.0469194	-0.0020469	0.0935902
DKKL1	Other	0.859849	0.834624	0.880988	0.791778	0.762583	0.817648	-0.00612784	-0.0514498	0.0352764	-0.0219435	-0.0606205	0.0173597
DKKL1	South Asian	0.88892	0.869639	0.904211	0.827172	0.801608	0.846452	-0.0490435	-0.0974216	-0.00136097	-0.211892	-0.281717	-0.14045
DKKL1	White	0.870796	0.856256	0.884423	0.801512	0.784561	0.81718	0.0132647	-0.00722012	0.0343353	0.0234281	0.00546962	0.0404484
DNAJA4	African	0.0265476	0.0105928	0.0410028	-0.056521	-0.105347	-0.0158122	0.0387154	-0.00526448	0.0836067	-0.0437873	-0.0855641	-0.0103156
DNAJA4	Caribbean	0.0394021	0.0110891	0.0607007	-0.0991003	-0.167319	-0.0403085	0.0861284	0.0323736	0.138015	0.00498989	-0.0190543	0.025214
DNAJA4	East Asian	-0.145251	-0.339048	-0.018552	0.0117319	-0.0591864	0.0548787	0.102442	0.0223598	0.17326	0.0267358	-0.0192147	0.0567349
DNAJA4	Mixed	0.0197643	-0.0614575	0.0965177	-0.0495257	-0.116918	0.00245007	0.0990514	0.0169288	0.176016	-0.0153207	-0.0681057	0.0254405
DNAJA4	Other	0.0287907	-0.016846	0.0671582	-0.0233532	-0.0580503	0.00515993	0.071084	0.0320706	0.109929	-0.0174769	-0.0471094	0.0124171
DNAJA4	South Asian	0.087748	0.0582454	0.116582	0.00217559	-0.0187729	0.0207795	0.08888	0.0426878	0.132187	0.0134773	-0.0103855	0.0344517
DNAJA4	White	0.108688	0.08341	0.132807	0.0269333	0.0164194	0.0371304	0.076453	0.0511665	0.101499	0.0100423	-0.00220806	0.0211739
DNAJB2	African	-0.123954	-0.190651	-0.0657619	-0.0943419	-0.157177	-0.0452293	0.0223078	-0.0218133	0.0621139	-0.0710637	-0.12086	-0.0279242
DNAJB2	Caribbean	-0.167019	-0.256181	-0.0870764	-0.121167	-0.209876	-0.0569619	0.0420412	-0.0288018	0.100637	-0.128347	-0.20807	-0.0561822
DNAJB2	East Asian	0.0606541	0.0233562	0.0908449	0.0135033	-0.0576377	0.0580198	0.166913	0.0675579	0.255004	0.0275187	-0.0493892	0.0776939
DNAJB2	Mixed	0.0650463	-0.00208315	0.118742	-0.0246208	-0.0885352	0.0232162	0.0569988	-0.0177481	0.130431	-0.0198798	-0.0789879	0.029731
DNAJB2	Other	0.0069253	-0.031286	0.0423081	-0.0508591	-0.0907691	-0.0155459	0.029484	-0.00853072	0.0660162	-0.0449714	-0.0828417	-0.0113153
DNAJB2	South Asian	0.034449	-0.000644368	0.066788	-0.0666709	-0.116367	-0.0240379	0.0704594	0.0273463	0.111097	-0.0563712	-0.103912	-0.011275
DNAJB2	White	0.0595527	0.0377064	0.0816327	0.0116296	-0.000934673	0.0241793	0.0506759	0.027999	0.074934	0.00887119	-0.0073942	0.023053
DNAJC9	African	-0.00203194	-0.0338742	0.0243377	-0.000839097	-0.0215246	0.0163796	-0.0496338	-0.10967	0.00572145	-0.00153106	-0.0274836	0.0237419
DNAJC9	Caribbean	-0.0696085	-0.138172	-0.012657	0.00307402	-0.0297274	0.0280185	0.0294262	-0.0126114	0.0714401	-0.00757423	-0.0483125	0.0255447
DNAJC9	East Asian	0.0232589	-0.0560778	0.0749669	0.0293927	-0.0201932	0.0661143	0.0433503	-0.0650565	0.135884	0.0120188	-0.0702752	0.0675397
DNAJC9	Mixed	0.0539093	0.00779852	0.0972735	0.00149521	-0.0349114	0.0293852	0.0707755	-0.0016781	0.137968	0.00514799	-0.0413448	0.0393927
DNAJC9	Other	0.0432489	0.0119968	0.0741874	0.00845052	-0.0141594	0.0282539	0.0375923	-0.000681548	0.0745966	0.00513527	-0.019759	0.0263452
DNAJC9	South Asian	0.065682	0.0374345	0.0897746	-0.0845972	-0.141687	-0.0374389	0.0301919	-0.0255764	0.0833925	-0.0537304	-0.104652	-0.0107075
DNAJC9	White	0.0534254	0.0343587	0.0702001	0.0170016	0.00666724	0.027545	0.0516708	0.0300606	0.0723404	0.0140651	0.000468817	0.0271423
DNMBP	African	0.00871584	-0.0185438	0.0341171	-2.13499e-05	-0.0220906	0.0182853	-0.202166	-0.305645	-0.112743	-0.00476436	-0.0169739	0.00531633
DNMBP	Caribbean	0.0120477	-0.0283289	0.0489848	-0.0628132	-0.114778	-0.0213254	0.0113047	-0.0397566	0.0578565	-0.0573907	-0.11533	-0.0143516
DNMBP	East Asian	-0.0548722	-0.169835	0.0152221	-0.0473105	-0.118287	-0.00891921	-0.0374048	-0.193133	0.0909529	-0.0397418	-0.117909	-0.00417475
DNMBP	Mixed	0.0185692	-0.0309125	0.0640807	-0.00268678	-0.0408612	0.0221576	0.00775935	-0.0575222	0.0691724	-0.0106994	-0.0470758	0.0139396
DNMBP	Other	-0.000934287	-0.0258554	0.0226818	0.00620928	-0.0111105	0.02068	-0.0508463	-0.102826	-0.00897107	-0.00441695	-0.0210677	0.0090736
DNMBP	South Asian	-0.138434	-0.198127	-0.0797178	-0.093287	-0.150855	-0.0478232	0.0276741	-0.017059	0.0691094	-0.12314	-0.177041	-0.0746592
DNMBP	White	0.0417019	0.0235352	0.0590556	0.0143231	0.00594456	0.0217643	0.0331584	0.0130627	0.0533256	0.00309274	-0.00531888	0.0111636
DNPH1	African	-0.15276	-0.232205	-0.0894308	0.00398929	-0.0272653	0.0294766	0.053512	0.00556657	0.0975712	-0.0361789	-0.0814299	0.0058488
DNPH1	Caribbean	-0.18287	-0.28966	-0.089875	0.00639189	-0.0440943	0.0478412	0.0938356	0.0416864	0.143197	-0.0771778	-0.148712	-0.018493
DNPH1	East Asian	0.0469079	0.0075185	0.0766448	0.0244844	-0.0228848	0.0621769	0.0784039	-0.0498567	0.175025	0.0324831	-0.0334193	0.0797938
DNPH1	Mixed	0.0627219	-0.0134221	0.126756	0.040461	-0.0117974	0.0844002	0.0982201	0.0293549	0.165091	-0.00471921	-0.0611216	0.0374867
DNPH1	Other	0.0226403	-0.0177493	0.0597648	0.00877671	-0.0193947	0.0355603	0.0516198	0.0149818	0.0880284	-0.0264803	-0.0567633	0.000789889
DNPH1	South Asian	0.0530305	0.00803428	0.0916608	-0.0316076	-0.0855673	0.0172813	0.0723505	0.027928	0.116173	0.00951065	-0.0218055	0.0368958
DNPH1	White	0.0878414	0.0628439	0.111757	0.0412638	0.0221726	0.061277	0.0635565	0.0415553	0.0864993	0.0168845	0.00214077	0.0305307
DOK1	African	-0.0135988	-0.0461176	0.0111748	-0.0122066	-0.0335776	0.00319777	-0.0235856	-0.0629365	0.0104713	-0.00185075	-0.0113738	0.00531234
DOK1	Caribbean	-0.0936191	-0.176186	-0.0331702	-0.00415869	-0.0271465	0.00691858	-0.0336857	-0.0931245	0.0174761	-0.0263639	-0.0600943	-0.00367658
DOK1	East Asian	-0.0987762	-0.226149	-0.00596265	-0.0630611	-0.170808	0.00464875	-0.0413394	-0.149428	0.0442156	-0.127919	-0.282115	-0.0324096
DOK1	Mixed	0.00132175	-0.052716	0.0430267	-0.00356015	-0.0300262	0.00912181	0.0181383	-0.0358629	0.063625	-0.0129078	-0.0402633	0.00448174
DOK1	Other	0.0106928	-0.0124493	0.0320166	0.000456192	-0.0068275	0.00661857	0.00306476	-0.0262393	0.029732	0.000816202	-0.011999	0.0127681
DOK1	South Asian	-0.0555669	-0.108963	-0.0161164	-0.0391738	-0.0794639	-0.0103756	-0.0222949	-0.0776085	0.0228916	-0.0269152	-0.0601411	-0.00473214
DOK1	White	0.0248398	0.0115863	0.0383261	0.00483922	-0.000886761	0.0103018	0.0202933	0.00379234	0.0363782	0.000212851	-0.0086577	0.00847355
EIF2AK3	African	-0.0292595	-0.0570244	-0.00530864	-0.0487455	-0.0834771	-0.0181805	-0.0220953	-0.0699219	0.0195435	-0.0710224	-0.108403	-0.0381733
EIF2AK3	Caribbean	-0.0965397	-0.157882	-0.0447822	-0.143654	-0.209784	-0.0840686	-0.0429319	-0.10031	0.00873095	-0.177633	-0.256084	-0.112755
EIF2AK3	East Asian	0.00182993	-0.0353623	0.0246853	0.00848328	-0.0362714	0.0378381	-0.153103	-0.409544	0.0336646	-0.0857831	-0.239235	-0.00704217
EIF2AK3	Mixed	0.0153596	-0.0129645	0.0395367	0.00195811	-0.0403972	0.0287679	-0.0308893	-0.0974479	0.0294778	-0.0132542	-0.0473241	0.0116839
EIF2AK3	Other	0.0159437	-0.00378337	0.0344719	0.00761033	-0.00714511	0.0206893	-0.0534086	-0.116365	-0.000551232	-0.0108951	-0.0283824	0.00619907
EIF2AK3	South Asian	-0.0385078	-0.0756881	-0.00814033	-0.0280595	-0.0590993	-0.00193867	-0.0142669	-0.0510178	0.0225103	-0.0807029	-0.123142	-0.0428906
EIF2AK3	White	0.0367446	0.0234823	0.0485303	0.0132308	0.00566532	0.0200481	0.0250206	0.00300603	0.0446776	-0.000773152	-0.00806029	0.00558729
EIF4EBP1	African	0.0166182	-0.00719808	0.0357833	0.00769708	-0.012118	0.0263883	-0.00336083	-0.0525772	0.0439751	-0.00098031	-0.0380763	0.0311994
EIF4EBP1	Caribbean	-0.00756075	-0.0493771	0.0271122	0.00852162	-0.0187891	0.0309881	0.0402752	-0.00771911	0.0870674	0.00784256	-0.0233501	0.0376215
EIF4EBP1	East Asian	-0.0385661	-0.161847	0.038531	0.0256019	-0.0172945	0.0656576	-0.0210945	-0.217114	0.127498	0.0212765	-0.0363534	0.0707187
EIF4EBP1	Mixed	0.0702745	0.0197669	0.112764	0.0193333	-0.0223092	0.0491451	0.0936418	0.0217319	0.154955	0.0163442	-0.0272509	0.0491783
EIF4EBP1	Other	0.0460652	0.0168384	0.0728059	0.00255572	-0.0223978	0.0243048	0.0350332	-0.00592998	0.0718929	-0.00296407	-0.0306237	0.0221222
EIF4EBP1	South Asian	0.056505	0.0257773	0.0845715	-0.0399933	-0.08401	-0.00137076	0.0723712	0.0134246	0.125456	-0.0152417	-0.0571954	0.0217937
EIF4EBP1	White	0.0592825	0.0391785	0.08084	0.0169056	0.00493543	0.0287733	0.0580809	0.0355603	0.0806078	0.0173892	0.00217695	0.0322487
EIF4G1	African	0.00570307	-0.0146769	0.0231737	-0.00609935	-0.0243125	0.00750163	-0.0241357	-0.0589584	0.0111347	-0.0088756	-0.0243192	0.00223588
EIF4G1	Caribbean	-0.0316907	-0.0858675	0.012369	-0.0435599	-0.0916329	-0.00885519	-0.0421521	-0.10744	0.00932592	-0.0573998	-0.113876	-0.0164874
EIF4G1	East Asian	-0.0199978	-0.0960747	0.0255953	-0.0176296	-0.0842288	0.0206077	0.0461524	-0.0621453	0.137481	-0.0080704	-0.0611189	0.0155125
EIF4G1	Mixed	0.0261179	-0.015039	0.0599929	-0.00693396	-0.0414626	0.0156143	0.0119331	-0.0528611	0.0656615	-0.0165376	-0.0486378	0.00461657
EIF4G1	Other	-0.00356076	-0.0290426	0.0192851	-0.0112432	-0.0277236	0.00213553	-0.00455912	-0.0340126	0.0234858	-0.00853614	-0.026325	0.0043169
EIF4G1	South Asian	-0.183205	-0.266448	-0.109416	-0.121247	-0.187716	-0.0644405	-0.0501286	-0.115861	0.00819757	-0.110025	-0.169013	-0.0613746
EIF4G1	White	0.0422466	0.0264196	0.0576172	0.0129653	0.0034699	0.0221543	0.0301605	0.0109767	0.0494067	0.00450306	-0.00538961	0.0136351
ELOA	African	0.0363663	0.00711161	0.0623775	-0.0739764	-0.138196	-0.0193219	-0.54524	-0.730625	-0.380938	-0.034754	-0.0766778	0.000645278
ELOA	Caribbean	0.04969	0.0250919	0.0728316	-0.0233969	-0.0685323	0.0138507	-0.0157284	-0.140555	0.0793671	-0.0561314	-0.113352	-0.00711549
ELOA	East Asian	0.0211261	-0.0875991	0.0818598	0.0274368	-0.0538209	0.0844304	-0.107906	-0.385047	0.0897705	0.0118568	-0.0973733	0.0736797
ELOA	Mixed	0.0711956	0.0245389	0.117468	0.0542082	0.0144939	0.0923798	-0.13735	-0.304107	0.00420355	0.0386238	0.000289541	0.0769269
ELOA	Other	0.0364881	0.00659062	0.0698691	-0.0234906	-0.0551859	0.00283064	-0.0798935	-0.156042	-0.0149564	-0.0222104	-0.0498573	0.00223467
ELOA	South Asian	-0.0770718	-0.140552	-0.0241478	-0.0819989	-0.138325	-0.0348869	-0.146294	-0.263204	-0.0527571	-0.144526	-0.211285	-0.0906739
ELOA	White	0.0466678	0.0305373	0.0630959	0.0131225	0.0024599	0.0233554	0.0463407	0.0284631	0.0652763	0.0142863	0.000107818	0.0265562
ENOX2	African	-0.0927091	-0.164252	-0.0383506	-0.00494488	-0.0174967	0.000374154	-0.474635	-0.68007	-0.306572	-0.0146128	-0.0429792	0.00774874
ENOX2	Caribbean	-0.0166709	-0.0632431	0.00301325	-0.00928982	-0.028552	-0.000147045	-0.0199251	-0.0748011	0.00984225	-0.00922222	-0.0275997	0.00380642
ENOX2	East Asian	-0.312706	-0.571492	-0.122687	-0.266587	-0.496682	-0.102457	-1.04165	-1.57009	-0.632687	-0.257191	-0.481898	-0.0971382
ENOX2	Mixed	-0.00985546	-0.0371887	0.0134996	-0.0176711	-0.049442	-9.65605e-05	-0.0408835	-0.0970948	0.00352622	-0.0163714	-0.0491867	0.00376231
ENOX2	Other	-0.0294237	-0.0482572	-0.0112778	-0.00184245	-0.00951382	0.00163369	-0.140896	-0.21376	-0.0820288	-0.0107151	-0.0203651	-0.00219736
ENOX2	South Asian	-0.0633981	-0.103794	-0.0302242	-0.0372186	-0.0667258	-0.0138763	-0.0133313	-0.0621421	0.0329892	-0.0311334	-0.0592366	-0.011056
ENOX2	White	0.00743286	0.00213036	0.0128385	-0.000644335	-0.00375779	0.00135005	0.00194071	-0.0106685	0.0141365	0.000741597	-0.00373161	0.00441494
ERBB3	African	0.0439536	0.00109006	0.0841985	-0.0135901	-0.0825878	0.0507183	-0.323254	-0.445066	-0.213062	-0.0129443	-0.0711081	0.0435848
ERBB3	Caribbean	-0.0168786	-0.0852034	0.0453515	-0.07878	-0.161115	-0.00373042	0.0106551	-0.0686295	0.089522	-0.0499167	-0.126953	0.0164723
ERBB3	East Asian	-0.133528	-0.340938	0.0159419	-0.019875	-0.181282	0.118147	-0.283616	-0.529782	-0.0652994	-0.0940933	-0.291327	0.0570478
ERBB3	Mixed	0.0318264	-0.0514351	0.112349	-0.0191663	-0.0938389	0.0554583	-0.0614127	-0.135666	0.0110845	-0.0476499	-0.123737	0.0186303
ERBB3	Other	0.0961079	0.0509453	0.140526	0.0545322	0.00851519	0.0976396	-0.00796573	-0.0751216	0.0550613	0.0182296	-0.0263599	0.0608705
ERBB3	South Asian	0.0575319	0.0198243	0.0996251	0.0707707	0.0176291	0.129394	-0.116695	-0.204633	-0.0501221	0.0677135	0.0214098	0.118993
ERBB3	White	0.209391	0.159598	0.262692	0.117305	0.0880819	0.146885	0.0971655	0.0664638	0.127704	0.0716308	0.0463651	0.0961365
FAM3D	African	0.175614	0.10922	0.236221	0.182763	0.112599	0.247585	-0.194127	-0.276534	-0.122832	-0.174375	-0.253334	-0.109902
FAM3D	Caribbean	0.18071	0.0854423	0.263554	0.138144	0.0419251	0.223086	-0.146122	-0.242049	-0.06441	-0.162048	-0.278114	-0.0755039
FAM3D	East Asian	0.224278	0.0474483	0.364853	0.214849	0.0122037	0.367485	-0.194196	-0.387114	-0.0629909	-0.0724973	-0.214874	0.0203121
FAM3D	Mixed	0.312456	0.194285	0.420458	0.300689	0.202412	0.39614	-0.0498767	-0.119245	0.0124262	-0.0240595	-0.086806	0.020575
FAM3D	Other	0.362002	0.303237	0.421344	0.262682	0.203574	0.321131	-0.0592248	-0.104169	-0.0243439	-0.0153427	-0.0490123	0.0152877
FAM3D	South Asian	0.302604	0.226898	0.377667	0.296481	0.230514	0.359024	-0.0158573	-0.0584336	0.0221821	0.00222943	-0.0367408	0.0352527
FAM3D	White	0.523495	0.489645	0.556736	0.362832	0.328183	0.394883	0.00992526	-0.00429837	0.0247559	0.0154485	0.00268714	0.0274017
FCGR2A	African	-0.154172	-0.245229	-0.076498	-2.07836	-2.60351	-1.63495	-3.41109	-4.0506	-2.85758	-0.464937	-0.630571	-0.313856
FCGR2A	Caribbean	-0.171213	-0.296703	-0.0528044	-1.99141	-2.51147	-1.57249	-1.18872	-1.50573	-0.937008	-0.175093	-0.29869	-0.073087
FCGR2A	East Asian	-0.658465	-1.67375	0.0528112	0.114826	-0.454064	0.499244	-0.711317	-1.60587	-0.153	0.0888694	0.00551025	0.14109
FCGR2A	Mixed	0.445867	0.277182	0.611687	0.200791	-0.0508052	0.395885	-0.158628	-0.316966	-0.046222	0.0405889	-0.0395051	0.115585
FCGR2A	Other	0.477844	0.344062	0.586066	0.19418	0.00617591	0.336634	-0.391495	-0.549517	-0.254895	0.124401	0.0712785	0.170753
FCGR2A	South Asian	0.497754	0.383956	0.602672	0.363851	0.235148	0.465935	-0.163943	-0.249749	-0.0899087	-0.00684843	-0.0331138	0.0194635
FCGR2A	White	0.639703	0.579491	0.697967	0.538835	0.49107	0.577237	-0.0152902	-0.0304085	-0.00335152	0.002469	-0.00897008	0.0127345
FEN1	African	-0.199527	-0.337501	-0.0973084	-0.0675365	-0.138967	-0.0181113	-1.68213	-2.40839	-1.10554	-0.0681198	-0.135687	-0.02041
FEN1	Caribbean	-0.0536913	-0.144382	0.0056493	-0.00760978	-0.0516054	0.0201685	-0.220538	-0.481229	-0.0229755	0.00119367	-0.0345925	0.0256213
FEN1	East Asian	0.0264041	-0.0284835	0.0830564	0.0133316	-0.0453622	0.0485666	0.00952502	-0.253886	0.118423	0.0383313	-0.0314325	0.0781453
FEN1	Mixed	0.00222878	-0.0742662	0.0601179	0.022744	-0.0137856	0.0519427	-0.183154	-0.389091	-0.0199961	0.0364407	-0.00233814	0.068392
FEN1	Other	-0.0158369	-0.0351532	0.00428014	0.000478001	-0.0221791	0.0232859	-0.278541	-0.422836	-0.166646	0.000158584	-0.0168577	0.0176522
FEN1	South Asian	-0.0366261	-0.0731886	-0.00327789	-0.0164706	-0.0391763	0.00398662	-0.656767	-0.904519	-0.458158	-0.0290248	-0.0592241	-0.0016875
FEN1	White	0.034378	0.0230316	0.04695	0.00892824	-0.000816728	0.0177759	0.0341572	0.0168076	0.0531817	0.010676	-0.000228502	0.021182
FGR	African	0.021104	-0.000672327	0.0443322	-0.0773009	-0.132438	-0.0279803	-1.3546	-1.71632	-1.03423	-0.0122868	-0.0329139	0.00567111
FGR	Caribbean	-0.00623398	-0.0474369	0.0287697	-0.0130397	-0.0471046	0.0157784	-0.259587	-0.481089	-0.0802507	-0.0160947	-0.0511936	0.0170228
FGR	East Asian	0.0775802	0.0317357	0.116649	-0.0414003	-0.170354	0.0420266	-0.377451	-0.814542	-0.0897145	-0.0220332	-0.14353	0.0485112
FGR	Mixed	0.0155974	-0.0349825	0.0627982	-0.000300849	-0.0397872	0.029701	-0.188221	-0.344596	-0.0555153	0.00758429	-0.0294741	0.0395392
FGR	Other	0.0247337	-0.0112194	0.062384	-0.0498703	-0.0879589	-0.0152562	-0.27178	-0.378484	-0.182067	-0.00767555	-0.0280887	0.0123651
FGR	South Asian	-0.184028	-0.256889	-0.123811	-0.0827648	-0.124377	-0.044673	-0.312999	-0.466494	-0.167616	-0.103398	-0.145856	-0.063034
FGR	White	0.0463171	0.0315759	0.0620547	0.0106543	0.00256009	0.018886	0.0336509	0.0154775	0.0525706	0.00944852	-0.00115993	0.0191954
FMNL1	African	-0.58117	-0.866763	-0.359157	-0.0116542	-0.0493224	0.0193582	-1.21405	-1.73806	-0.804418	0.00273263	-0.015206	0.0195578
FMNL1	Caribbean	-0.471656	-0.755253	-0.266595	0.00224447	-0.0183278	0.0190115	-0.365525	-0.619033	-0.180674	-0.00137787	-0.027618	0.0240171
FMNL1	East Asian	-0.00253446	-0.0870002	0.0499087	-0.0200267	-0.108008	0.0326808	-0.441734	-0.78879	-0.174753	-0.028243	-0.130392	0.0377608
FMNL1	Mixed	-0.0426334	-0.122221	0.0290211	0.00948752	-0.022282	0.0393364	-0.171246	-0.30952	-0.0439271	0.0222797	-0.0133627	0.0556344
FMNL1	Other	-0.0728843	-0.122509	-0.0320415	-0.0219076	-0.0463027	-0.000589318	-0.179531	-0.286771	-0.0963525	-0.0102301	-0.0316727	0.0111211
FMNL1	South Asian	-0.150739	-0.215205	-0.0969418	-0.0589197	-0.0989522	-0.0241321	-0.294548	-0.443477	-0.142627	-0.101451	-0.151124	-0.0600738
FMNL1	White	0.0230108	0.0138533	0.0323042	0.00600274	-0.00236075	0.0133143	0.0226856	0.00876619	0.03578	0.00806933	-0.00158676	0.0175348
FRMD4B	African	-0.00505689	-0.0221759	0.00703719	-0.0274234	-0.058238	-0.00602967	-0.106863	-0.178205	-0.0525169	-0.0582103	-0.102884	-0.0267504
FRMD4B	Caribbean	-0.0407317	-0.0896652	-0.000483389	-0.107681	-0.176048	-0.0546692	0.0229881	-0.0169415	0.0595452	-0.153289	-0.230506	-0.0864013
FRMD4B	East Asian	0.00278978	-0.031352	0.0207028	-0.00847338	-0.0525837	0.00814198	-0.0245337	-0.172849	0.0753255	-0.102206	-0.269899	-0.00771915
FRMD4B	Mixed	0.00563098	-0.0221499	0.0324188	-0.0164136	-0.0512623	0.000131764	-0.048614	-0.120072	0.0103478	-0.0140503	-0.039898	0.00684234
FRMD4B	Other	0.0100661	-0.00601025	0.0254986	-0.00832555	-0.0250658	0.00368712	-0.058328	-0.110632	-0.0089476	-0.00444818	-0.0241741	0.0164749
FRMD4B	South Asian	-0.0766378	-0.123932	-0.0379108	-0.0710661	-0.112831	-0.0358474	-0.0122846	-0.0545828	0.0253489	-0.0250804	-0.0542457	-0.00336445
FRMD4B	White	0.0374653	0.0243769	0.0502709	-0.00127634	-0.0075132	0.00347582	0.0321498	0.0123127	0.0544119	-0.00195993	-0.0138687	0.00764968
FSHB	African	-0.00833028	-0.15612	0.121552	0.355403	0.254238	0.445003	0.364291	0.269637	0.443259	0.342586	0.244309	0.428684
FSHB	Caribbean	0.125257	0.00216364	0.229638	0.396534	0.310861	0.472468	0.494198	0.403342	0.576987	0.392382	0.299432	0.468486
FSHB	East Asian	0.383797	0.24015	0.487935	0.411902	0.244308	0.536225	0.605938	0.484157	0.701063	0.395976	0.224022	0.521936
FSHB	Mixed	0.49196	0.406097	0.571546	0.414862	0.32392	0.493571	0.47432	0.372198	0.557173	0.408357	0.3105	0.494235
FSHB	Other	0.526681	0.475321	0.57911	0.550147	0.502679	0.590822	0.611456	0.56354	0.655306	0.531216	0.482852	0.573364
FSHB	South Asian	0.61783	0.578469	0.65462	0.565639	0.523893	0.602352	0.654971	0.616234	0.69172	0.554268	0.512493	0.593149
FSHB	White	0.68659	0.65809	0.712177	0.592783	0.568284	0.615472	0.680085	0.654508	0.704573	0.589186	0.564502	0.611097
GIGYF2	African	-0.00262235	-0.018154	0.0100874	-5.75842e-05	-0.0110967	0.0105074	-0.103943	-0.184416	-0.0397615	-0.00474025	-0.0156845	0.0051499
GIGYF2	Caribbean	-0.0549451	-0.110738	-0.0133328	-0.0328669	-0.0724854	-0.00492725	0.0361983	0.00154467	0.0688895	-0.0313761	-0.0757037	-0.00189257
GIGYF2	East Asian	0.00205232	-0.0549318	0.0306621	-0.0764205	-0.198744	-0.00352581	-0.12134	-0.299405	0.0102424	-0.0787307	-0.190304	-0.0158068
GIGYF2	Mixed	0.0116755	-0.0279644	0.0360136	-0.00279685	-0.0222153	0.00948712	0.00510778	-0.0416328	0.0479012	0.0085073	-0.0113969	0.0251948
GIGYF2	Other	-0.00642398	-0.0280931	0.0139874	0.00346222	-0.00634085	0.0116256	-0.0252801	-0.0612888	0.00582087	-0.00326275	-0.0148508	0.0068126
GIGYF2	South Asian	-0.104323	-0.159151	-0.0580224	-0.0263723	-0.0539359	-0.00408107	0.015613	-0.0220282	0.0515099	-0.0262586	-0.0554326	-0.00163331
GIGYF2	White	0.0229645	0.0113529	0.0348359	0.00450543	-0.000634369	0.00939746	0.0195051	0.00332881	0.0361326	0.00139298	-0.00668998	0.00912496
GIT1	African	0.00847284	-0.0102784	0.0244936	-0.000589751	-0.0140895	0.00952303	-0.0277136	-0.0754624	0.0131709	-0.00635186	-0.0224324	0.00859099
GIT1	Caribbean	0.0085417	-0.0207828	0.0291026	-0.0516737	-0.107236	-0.0127617	0.0323626	-0.00923201	0.0719281	-0.0405679	-0.0901356	-0.00836852
GIT1	East Asian	-0.0363672	-0.12901	0.0151345	-0.00585074	-0.0538497	0.0179093	-0.0747563	-0.178771	0.00893453	-0.00607439	-0.0518594	0.0105331
GIT1	Mixed	-0.00258257	-0.0433823	0.0326416	-0.0250694	-0.0651227	-0.00305223	0.00737169	-0.0562995	0.0591749	-0.0179245	-0.0567519	0.00313525
GIT1	Other	0.000741952	-0.0234592	0.0247992	-0.0106451	-0.0309835	0.00416007	0.0159071	-0.014715	0.0463879	-0.0101906	-0.0307758	0.00571834
GIT1	South Asian	-0.07835	-0.140839	-0.0292609	-0.0840168	-0.138903	-0.0391668	0.025954	-0.0173241	0.0669102	-0.0691358	-0.116802	-0.0303385
GIT1	White	0.0381871	0.0205327	0.0564631	0.00236692	-0.00502369	0.00904696	0.040506	0.0195235	0.0589156	0.00114413	-0.00801113	0.00867942
GSTT2B	African	0.639357	0.568515	0.702355	0.547012	0.473435	0.608765	-0.128753	-0.201762	-0.0673573	-0.18466	-0.277001	-0.11174
GSTT2B	Caribbean	0.605008	0.510254	0.683692	0.482717	0.381183	0.570197	-0.177077	-0.268246	-0.0989235	-0.255945	-0.388288	-0.151167
GSTT2B	East Asian	0.437166	0.325846	0.529644	0.583877	0.481423	0.672185	0.0225296	-0.0464187	0.0841115	-0.00879027	-0.0450946	-1.18284e-05
GSTT2B	Mixed	0.736379	0.655175	0.801257	0.638345	0.564528	0.701323	-0.0215962	-0.0871877	0.0287881	-0.0202726	-0.062564	-0.000300253
GSTT2B	Other	0.734213	0.695713	0.765945	0.658254	0.619239	0.6938	-0.0140621	-0.045632	0.0148243	-0.0196208	-0.0404252	-0.00433366
GSTT2B	South Asian	0.733464	0.696633	0.764421	0.682677	0.639572	0.718336	-0.0126074	-0.0392747	0.0129853	-0.0278122	-0.0572068	-0.00717448
GSTT2B	White	0.786877	0.76515	0.808101	0.702717	0.679583	0.725337	0.000438709	-0.00906688	0.00921011	-0.00090862	-0.00436523	-1.04592e-06
HAGH	African	0.0647433	0.0452941	0.0831409	0.0394122	0.00230054	0.0710512	0.0732396	0.0177232	0.127622	0.0503082	0.0148542	0.0849152
HAGH	Caribbean	0.0739719	0.0436383	0.10061	0.0380781	-0.00225376	0.0763473	0.122602	0.0629716	0.181047	0.0413334	0.000993295	0.0786578
HAGH	East Asian	0.0811826	0.0247044	0.117081	0.0408679	-0.0627254	0.11589	0.219966	0.136709	0.295053	0.0595422	-0.0329419	0.13056
HAGH	Mixed	0.163353	0.106527	0.221208	0.0632294	0.0109593	0.109784	0.183801	0.107334	0.25543	0.057663	0.0014735	0.110199
HAGH	Other	0.113088	0.0787189	0.143959	0.015784	-0.024008	0.0513836	0.125435	0.0849156	0.161604	0.0199238	-0.0177749	0.0586474
HAGH	South Asian	0.0875477	0.0527207	0.121238	0.0136221	-0.0249181	0.0515037	0.12239	0.068473	0.168306	0.039537	0.000363795	0.0733944
HAGH	White	0.128205	0.0989589	0.157449	0.0484769	0.029347	0.0680576	0.112814	0.082598	0.144002	0.0410591	0.0189189	0.0624933
HMBS	African	0.000137366	-0.038209	0.0283853	0.0114772	-0.0258626	0.0416274	0.0178725	-0.0410979	0.0741707	0.00522255	-0.0403062	0.0447364
HMBS	Caribbean	-0.00954043	-0.0571424	0.0268417	0.00698464	-0.040031	0.0481986	0.0145968	-0.0615336	0.0796202	0.0210561	-0.020137	0.0566595
HMBS	East Asian	0.0522309	-0.00340681	0.0821745	0.0519299	-0.0355772	0.110332	0.198733	0.112713	0.27525	0.0774871	0.0141873	0.128745
HMBS	Mixed	0.100547	0.0571889	0.138134	0.0592103	0.0191364	0.0967141	0.112429	0.0353991	0.182634	0.0398478	-0.00429011	0.0830373
HMBS	Other	0.0516755	0.0279111	0.0759962	0.0387176	0.0162279	0.0606701	0.103082	0.0619692	0.144525	0.0204693	-0.0101733	0.0492135
HMBS	South Asian	0.0560856	0.0354259	0.0762475	0.0192789	-0.0114339	0.0476048	0.0508104	-0.00162475	0.099902	0.0163824	-0.0188124	0.0492182
HMBS	White	0.0960322	0.0744743	0.117138	0.0428737	0.0265667	0.0606037	0.0887324	0.0595378	0.116016	0.036552	0.0176278	0.0547899
IFNGR2	African	0.0397499	-0.0364136	0.115351	0.0942037	0.0431705	0.14238	-0.0713444	-0.100144	-0.0419065	-0.286566	-0.368853	-0.215902
IFNGR2	Caribbean	0.171617	0.0742659	0.260903	0.0829241	0.00698886	0.15157	-0.0536057	-0.101262	-0.0154976	-0.31675	-0.426825	-0.21509
IFNGR2	East Asian	0.492913	0.375016	0.593558	0.280949	0.117143	0.412696	-0.128798	-0.284535	-0.0217294	-0.0166273	-0.0626548	0.0127877
IFNGR2	Mixed	0.446225	0.315254	0.546602	0.354906	0.269644	0.448907	0.024766	-0.0290256	0.0723523	0.0111629	-0.0389627	0.0584753
IFNGR2	Other	0.469032	0.406017	0.528835	0.370108	0.319455	0.420099	-0.0268768	-0.0592	0.0052393	0.0385403	-0.00931641	0.0816877
IFNGR2	South Asian	0.507245	0.447295	0.567206	0.261925	0.183625	0.341339	-0.0792215	-0.117409	-0.043624	-0.0907806	-0.143295	-0.0455218
IFNGR2	White	0.582748	0.550117	0.613808	0.499856	0.467043	0.530881	-0.00272507	-0.0138607	0.0082838	0.0024583	-0.00474562	0.00907961
IKBKG	African	-0.0425855	-0.089257	-0.00369218	-0.00842359	-0.0270657	0.00772189	-0.0698248	-0.137761	-0.00975371	-0.0112099	-0.0351918	0.00754093
IKBKG	Caribbean	0.00466073	-0.021958	0.0256023	-0.030912	-0.0708724	-0.00356851	-0.000812233	-0.0497302	0.0446263	-0.0106139	-0.0388289	0.00798804
IKBKG	East Asian	-0.015066	-0.0937584	0.0263791	-0.0361643	-0.118767	0.00923144	-0.0148142	-0.142452	0.0851369	-0.0302419	-0.105212	0.0144447
IKBKG	Mixed	-0.0083916	-0.0520653	0.0361842	-0.0250332	-0.0627948	-0.00151724	0.00614607	-0.0622593	0.0635854	-0.0274763	-0.0648554	0.000336446
IKBKG	Other	-0.0147946	-0.0391466	0.00720266	-0.00437918	-0.0242747	0.0101421	0.0235814	-0.0075355	0.0534253	-0.00311859	-0.0195327	0.00983922
IKBKG	South Asian	-0.0897575	-0.158549	-0.0405058	-0.0594285	-0.103859	-0.0266716	0.0436335	0.00295063	0.083147	-0.0585457	-0.106001	-0.0231523
IKBKG	White	0.0465898	0.0254691	0.0671986	0.00683311	-0.00183885	0.0152137	0.0457413	0.024311	0.068147	0.00606265	-0.00646534	0.0167249
IMPACT	African	-0.00905138	-0.0400011	0.0170448	-0.00199587	-0.0151139	0.00929415	-0.0695408	-0.126672	-0.0186267	-0.0240496	-0.0507569	0.00114094
IMPACT	Caribbean	-0.0410031	-0.106197	0.00909585	-0.00392761	-0.0334167	0.0178348	0.0319864	-0.0184992	0.0759643	-0.0189196	-0.0646561	0.0143062
IMPACT	East Asian	0.0126884	-0.0631464	0.0534717	0.0115905	-0.0292013	0.0411384	0.0505491	-0.0548654	0.145182	0.000876526	-0.0580643	0.0435893
IMPACT	Mixed	0.039501	-0.0320902	0.0920343	-0.0141528	-0.0629424	0.0190412	0.0337218	-0.0337234	0.098774	-0.00480046	-0.0553611	0.0334328
IMPACT	Other	0.0362378	0.00507746	0.0636834	-0.00393498	-0.0267121	0.0131825	0.0127737	-0.0229158	0.0460108	-0.0055994	-0.0274033	0.0128429
IMPACT	South Asian	0.00594536	-0.0369902	0.0434477	-0.0820948	-0.135474	-0.036267	0.0658724	0.0143797	0.11719	-0.0347678	-0.0809092	0.00264008
IMPACT	White	0.0542538	0.0354041	0.071475	0.0122696	0.00389178	0.0200737	0.048467	0.0277268	0.0698713	0.0102324	-0.00116502	0.0205164
INPPL1	African	0.00588922	-0.0147064	0.02209	-0.0084905	-0.0246913	0.00366437	-0.0439575	-0.0940636	-1.13422e-05	-0.00736355	-0.0255876	0.00579231
INPPL1	Caribbean	0.00883497	-0.0141938	0.0241487	-0.00655264	-0.0308361	0.00863881	0.0332707	-0.00615631	0.0734154	-0.00902321	-0.0333289	0.00797157
INPPL1	East Asian	-0.0332198	-0.123886	0.0181478	-0.0109567	-0.0553883	0.0136059	0.0306396	-0.0751374	0.12172	-0.00800592	-0.0539167	0.0170022
INPPL1	Mixed	0.00323163	-0.0310532	0.0315661	-0.0135222	-0.0445297	0.00500496	0.00413371	-0.0502289	0.0532267	-0.0145858	-0.0467895	0.00877294
INPPL1	Other	0.0132145	-0.00293267	0.0285012	0.00103985	-0.0121911	0.00951062	0.00631228	-0.0220902	0.0335413	0.0040693	-0.00799207	0.0142653
INPPL1	South Asian	-0.0582023	-0.109686	-0.016298	-0.0610774	-0.104817	-0.0237293	0.0187946	-0.0225282	0.0568207	-0.0619097	-0.107219	-0.0271604
INPPL1	White	0.0379114	0.0227062	0.0524295	0.00333896	-0.00461853	0.0103565	0.0406115	0.0211439	0.0590106	0.00405092	-0.00661295	0.013538
IRAG2	African	0.000143453	-0.0190359	0.0171198	-0.00575838	-0.0242561	0.00623817	-0.277108	-0.423585	-0.161778	-0.00570339	-0.0255998	0.00520558
IRAG2	Caribbean	-0.0335678	-0.0834239	0.00895789	-0.0179199	-0.0523156	0.00325288	0.0412844	-0.0157886	0.0927688	-0.0217123	-0.0559398	0.00165473
IRAG2	East Asian	-0.0436098	-0.179853	0.0325327	-0.0186283	-0.0866058	0.00746184	-0.0977433	-0.308394	0.045463	-0.00764906	-0.0698405	0.0134364
IRAG2	Mixed	0.0239621	-0.0100792	0.0559834	-0.0109861	-0.0449195	0.00819638	0.0168374	-0.0456901	0.075277	-0.0146502	-0.0442467	0.00243484
IRAG2	Other	0.0238121	0.00513398	0.0414985	0.00723638	0.000228149	0.0128827	-0.0778129	-0.137529	-0.0284592	0.00419096	-0.00676644	0.0150349
IRAG2	South Asian	-0.0320649	-0.0700302	-0.00142801	-0.037451	-0.068936	-0.0115981	0.0146825	-0.0312722	0.0557456	-0.062725	-0.0988506	-0.0324905
IRAG2	White	0.0296886	0.0130078	0.0453777	0.00333704	-0.00215003	0.00771027	0.0220878	0.00308211	0.042064	0.00134758	-0.00402645	0.00650616
IRAK1	African	-0.0199636	-0.0537141	0.0075268	-0.00559319	-0.0204214	0.00517446	-0.076491	-0.145755	-0.0158235	-0.00357848	-0.0211396	0.0103464
IRAK1	Caribbean	-0.089416	-0.160646	-0.0314112	-0.0200312	-0.0519264	0.000407124	0.0103055	-0.0321366	0.0518241	-0.0183968	-0.050894	0.00333119
IRAK1	East Asian	-0.00182969	-0.0652773	0.0337635	-0.017444	-0.0940388	0.0166853	0.0133164	-0.107904	0.112547	-0.0118225	-0.0743149	0.0245274
IRAK1	Mixed	0.00470523	-0.03653	0.042276	-0.0148918	-0.0424817	0.00260352	0.00534127	-0.0544067	0.0611622	-0.0183774	-0.0481767	0.00316402
IRAK1	Other	-0.0010242	-0.0221424	0.0194352	0.000691544	-0.0110583	0.00916713	-0.00613525	-0.0431999	0.0281817	0.000875063	-0.0112708	0.0128213
IRAK1	South Asian	-0.0486996	-0.0947666	-0.00974967	-0.0498009	-0.0930296	-0.0177744	0.0343738	-0.00292974	0.071461	-0.0476415	-0.0836324	-0.0183432
IRAK1	White	0.0382988	0.0222552	0.0537153	0.00658455	-0.000718076	0.0136326	0.0326867	0.0128207	0.0512327	0.00519498	-0.00575411	0.0144508
KAZN	African	-0.0255286	-0.0600373	0.00109782	-0.00974145	-0.0271243	0.00362069	-0.00744213	-0.0481194	0.0308515	0.000421023	-0.00691398	0.00620548
KAZN	Caribbean	0.0173194	-0.000279555	0.0344172	-0.0194798	-0.055377	0.00358336	0.0201838	-0.0252004	0.0617231	-0.0364688	-0.0823278	-0.00589322
KAZN	East Asian	-0.0399834	-0.135501	0.0175409	-0.000442062	-0.0433928	0.0319976	0.0275254	-0.0636404	0.106246	-0.0331174	-0.111646	0.00431027
KAZN	Mixed	0.0244736	-0.0129157	0.0583519	-0.00560046	-0.0337192	0.0163022	0.0387567	-0.00889376	0.0839216	-0.00521564	-0.0278691	0.0134626
KAZN	Other	0.0247256	0.00384021	0.044054	-0.00272237	-0.0198308	0.0104048	0.021714	-0.00721319	0.0493078	0.00854123	-0.00579039	0.0216901
KAZN	South Asian	-0.0198141	-0.0565931	0.0117483	-0.0866943	-0.137692	-0.045418	-0.032519	-0.0841003	0.0174062	-0.0332522	-0.0668758	-0.00841263
KAZN	White	0.0364691	0.0194613	0.0530643	0.00698962	-0.00366803	0.0170675	0.033717	0.0149983	0.0541233	0.00110502	-0.00889709	0.00981842
KIR2DS4	African	0.303581	0.21514	0.385147	-0.499816	-0.720642	-0.30474	-0.0324123	-0.0730935	0.00119934	-0.342163	-0.450925	-0.247132
KIR2DS4	Caribbean	0.257537	0.150326	0.357991	-0.104253	-0.313569	0.0843046	-0.116576	-0.197406	-0.050028	-0.366105	-0.491477	-0.248215
KIR2DS4	East Asian	-0.196355	-0.434726	0.0264968	0.640789	0.529581	0.72968	-0.0420863	-0.1066	0.00942997	-1.11917	-1.43803	-0.847481
KIR2DS4	Mixed	0.687304	0.601036	0.763532	0.614432	0.500021	0.697463	-0.0152984	-0.069355	0.0379399	-0.0450729	-0.125322	0.0280335
KIR2DS4	Other	0.559964	0.499704	0.617567	0.54911	0.47856	0.613126	0.0455278	0.00941245	0.081621	-0.0751946	-0.149311	-0.00520116
KIR2DS4	South Asian	0.723059	0.667755	0.7735	0.599529	0.532833	0.65892	-0.163847	-0.251852	-0.0951487	-0.041036	-0.0854202	-0.00776442
KIR2DS4	White	0.821966	0.799508	0.842975	0.741822	0.712221	0.768451	-0.00266439	-0.00995598	0.00417358	0.00124712	-0.00303391	0.00526753
KLK1	African	-0.0433014	-0.127943	0.0432447	0.164301	0.100464	0.224126	-0.0265	-0.057957	-0.00180672	-0.06865	-0.110566	-0.0324154
KLK1	Caribbean	-0.0388549	-0.148478	0.0679262	0.193521	0.118072	0.269092	0.00999906	-0.00996261	0.0294148	-0.0712798	-0.125947	-0.0256855
KLK1	East Asian	-1.07064	-1.71968	-0.591741	0.0714497	-0.0705793	0.204132	-0.352864	-0.695709	-0.11956	-0.0728133	-0.206218	0.0129133
KLK1	Mixed	0.355356	0.216993	0.480803	0.376536	0.276815	0.464047	-0.0157865	-0.0514164	0.0154582	-0.035643	-0.0872572	0.000968021
KLK1	Other	0.229157	0.151834	0.304322	0.294138	0.241126	0.342227	-0.00431764	-0.0269073	0.0147798	-0.0564033	-0.0937731	-0.0246437
KLK1	South Asian	0.118559	0.0368617	0.194243	0.0994974	0.0182272	0.174967	-0.0265516	-0.0626938	0.00188334	-0.117732	-0.171482	-0.0751998
KLK1	White	0.625668	0.584308	0.659248	0.472962	0.443415	0.503907	0.0169358	0.00688354	0.0270111	0.0154966	0.00697399	0.0233694
KLK12	African	0.356493	0.265554	0.43919	0.559752	0.486545	0.623875	-0.692363	-0.900585	-0.514102	-0.372131	-0.528118	-0.243901
KLK12	Caribbean	0.204272	0.049845	0.333285	0.51014	0.398338	0.607611	-0.829066	-1.11983	-0.587319	-0.568791	-0.79632	-0.390802
KLK12	East Asian	0.852168	0.800415	0.88955	0.800536	0.746417	0.846349	-0.0797846	-0.199126	-0.000991983	-0.0316853	-0.112592	0.00753823
KLK12	Mixed	0.781575	0.721227	0.834288	0.72755	0.668304	0.781148	-0.0390932	-0.116419	0.01973	0.00605584	-0.038388	0.0369935
KLK12	Other	0.806525	0.776713	0.834647	0.77194	0.740849	0.798895	-0.0642509	-0.0933326	-0.0355529	0.0149191	-0.00860974	0.0362686
KLK12	South Asian	0.855932	0.828652	0.880478	0.757591	0.726161	0.787994	-0.0429551	-0.0784285	-0.0130955	-0.0272457	-0.0612994	-0.00167036
KLK12	White	0.880246	0.867989	0.890895	0.800703	0.785188	0.814173	-0.00702648	-0.016066	0.00100987	0.00343646	-0.00192417	0.00798104
LARP1	African	-0.107683	-0.159321	-0.061838	-0.0148389	-0.0399213	-0.00132261	-0.37586	-0.543431	-0.237171	-0.00876827	-0.0336098	0.00825219
LARP1	Caribbean	-0.147482	-0.232582	-0.0734016	-0.00389578	-0.0181156	0.00181995	-0.0333706	-0.089934	0.0138981	0.00623114	-0.00601803	0.0157523
LARP1	East Asian	0.00694276	-0.0466182	0.0424874	-0.000817256	-0.0300911	0.0112433	-0.0389984	-0.198023	0.0782117	-0.0276157	-0.122208	0.00335423
LARP1	Mixed	-0.0376256	-0.0912084	0.0181793	-0.00637744	-0.0249591	0.00340025	-0.0969771	-0.213533	-0.00853914	-0.00839178	-0.0270071	0.00625966
LARP1	Other	-0.0114997	-0.0481396	0.021674	-0.00269392	-0.0145269	0.00426285	-0.174549	-0.277791	-0.0856746	0.00921636	-0.00520166	0.0243963
LARP1	South Asian	-0.000477592	-0.031018	0.0258646	-0.0254735	-0.0520584	-0.00598898	-0.111996	-0.183779	-0.0561036	-0.00470288	-0.0188528	0.00518101
LARP1	White	0.0279123	0.0139046	0.0423109	0.00346333	-0.000930499	0.00645233	0.0244888	0.00840496	0.0398858	0.00548286	-0.000784078	0.0107863
LILRA3	African	0.283222	0.115268	0.43218	0.25024	-0.0934303	0.464254	-5.88799	-9.83992	-3.36598	-0.442949	-0.83078	-0.212482
LILRA3	Caribbean	0.31724	0.126986	0.526717	0.265986	0.0682018	0.431349	-0.744109	-1.37822	-0.335531	-0.256577	-0.532181	-0.104718
LILRA3	East Asian	0.608042	0.484048	0.720792	0.398708	0.297551	0.490402	0.0011666	-0.0682776	0.0562729	-0.121991	-0.228973	-0.0354732
LILRA3	Mixed	0.761537	0.571127	0.89078	0.487436	0.320525	0.598375	-0.0962114	-0.224378	-0.0200515	0.00513324	-0.0276071	0.0419578
LILRA3	Other	0.73632	0.648323	0.817597	0.527129	0.455846	0.589431	-0.130468	-0.284904	-0.00911366	0.0999782	0.0583042	0.140223
LILRA3	South Asian	0.589949	0.46298	0.710292	0.43762	0.343014	0.516581	-0.0585317	-0.130475	-0.00548948	-0.0348734	-0.0584515	-0.0104909
LILRA3	White	0.867809	0.818455	0.909674	0.565676	0.529751	0.596779	0.003122	-0.00681017	0.0136497	0.00437972	-0.00154621	0.00997642
LILRB5	African	0.140732	0.0150315	0.263461	-0.567885	-0.836593	-0.333882	-0.431464	-0.599029	-0.287577	-0.0293601	-0.0615432	0.00134054
LILRB5	Caribbean	0.0701548	-0.0426486	0.187401	-0.45843	-0.804436	-0.191981	-0.341585	-0.574529	-0.163528	-0.0249498	-0.0705962	0.0080088
LILRB5	East Asian	0.406881	0.301371	0.484332	0.354832	0.0102627	0.602174	-1.1996	-1.99664	-0.636828	-0.415034	-0.647049	-0.211791
LILRB5	Mixed	0.653433	0.558354	0.739167	0.57368	0.464826	0.670325	-0.021206	-0.105585	0.0502643	0.0285762	-0.0439153	0.0828556
LILRB5	Other	0.650135	0.598257	0.701088	0.487037	0.387314	0.569636	-0.0809554	-0.133438	-0.0361437	0.0223537	-0.0351359	0.069605
LILRB5	South Asian	0.59222	0.513737	0.659754	0.581348	0.510753	0.644558	0.00172384	-0.0233804	0.0256426	-0.142066	-0.221418	-0.0801803
LILRB5	White	0.830469	0.806143	0.853925	0.777291	0.754285	0.801413	-0.0058952	-0.0183826	0.00614249	-0.00113721	-0.00879542	0.00513567
LRRFIP1	African	0.020763	0.00510718	0.0348216	-0.0661728	-0.11957	-0.0241231	-0.444007	-0.617634	-0.302728	-0.0464561	-0.0885874	-0.0142081
LRRFIP1	Caribbean	-0.00509349	-0.0449899	0.0239717	0.00132203	-0.0165827	0.0147957	-0.0346945	-0.104946	0.017487	0.00493174	-0.00935405	0.0158741
LRRFIP1	East Asian	0.0150466	-0.0292312	0.0431037	-0.034263	-0.126257	0.00822603	-0.095061	-0.255927	0.0147777	-0.0274866	-0.100248	0.00826267
LRRFIP1	Mixed	0.0104463	-0.041146	0.0545416	-0.011472	-0.0355766	0.00913227	-0.029779	-0.0888778	0.0250535	-0.00910593	-0.0340894	0.0110366
LRRFIP1	Other	0.0169509	-0.00827793	0.0400998	0.00829999	-0.00538475	0.0209827	-0.0374557	-0.0847739	0.00717568	0.00352075	-0.00823635	0.0144496
LRRFIP1	South Asian	-0.150368	-0.211716	-0.0938285	-0.0464529	-0.0822621	-0.0167227	0.0122468	-0.0269563	0.050207	-0.0486604	-0.0850744	-0.0208677
LRRFIP1	White	0.0347367	0.016624	0.0526155	7.33575e-05	-0.00694905	0.00712525	0.0325648	0.0125769	0.0525996	0.00203868	-0.00532298	0.00960483
LYAR	African	-0.0497375	-0.0819741	-0.0226521	-0.0169201	-0.033225	-0.00459685	-1.405	-1.84397	-1.03779	-0.0839546	-0.126456	-0.045821
LYAR	Caribbean	0.00444219	-0.0201618	0.0131976	-0.00459893	-0.0216703	0.00141396	-0.0523249	-0.264873	0.0950409	0.00122064	-0.011451	0.00812663
LYAR	East Asian	-0.0342898	-0.114774	0.0134918	-0.0301853	-0.103728	-0.00527073	-0.23881	-0.525547	-0.0361998	-0.0116044	-0.065673	0.0112345
LYAR	Mixed	0.00536905	-0.038902	0.0348456	-0.0099529	-0.0531018	0.00884057	-0.235686	-0.552128	0.00821409	0.0008846	-0.0504307	0.0311361
LYAR	Other	-0.0197382	-0.0323976	-0.00760461	-0.00667739	-0.0157091	-0.000520175	-0.329915	-0.562728	-0.178834	-0.0250583	-0.043096	-0.011336
LYAR	South Asian	-0.0253621	-0.0499018	-0.00577062	-0.00564098	-0.0156582	0.001677	-0.0775368	-0.178785	-0.0077508	-0.00100944	-0.0119671	0.00658916
LYAR	White	0.00806228	0.00306789	0.0132253	0.000335595	-0.00275824	0.00259988	0.010035	-0.00177187	0.0208791	0.00193359	-0.00323338	0.00640225
MAP3K5	African	-0.00918498	-0.0356701	0.00938722	-0.00136053	-0.0144086	0.00911216	-0.0970401	-0.17942	-0.0262457	-0.00424479	-0.0154379	0.00624984
MAP3K5	Caribbean	0.0199777	-0.0046964	0.0381728	-0.0355261	-0.0751747	-0.00466139	0.0231002	-0.0242186	0.0683162	-0.0303483	-0.0738567	-0.00112659
MAP3K5	East Asian	-0.00532535	-0.0894651	0.0344133	-0.0108056	-0.0537231	0.00887215	0.0466461	-0.0632007	0.138353	-0.0036102	-0.044749	0.0123366
MAP3K5	Mixed	0.0300301	-0.00761764	0.0609034	-0.0114115	-0.0483528	0.0098884	0.0278562	-0.0314714	0.0818868	-0.0101572	-0.0419142	0.0101784
MAP3K5	Other	0.0097955	-0.00854251	0.0267818	0.00538148	-0.00621593	0.0142378	-0.0362797	-0.0848766	0.0096438	-0.00328228	-0.0156896	0.00836145
MAP3K5	South Asian	-0.0155619	-0.0546385	0.0156611	-0.0423034	-0.0798654	-0.0114241	0.0199684	-0.0231187	0.0631934	-0.0605518	-0.103491	-0.0261957
MAP3K5	White	0.0502851	0.0340879	0.0665772	0.00698039	0.000299883	0.013655	0.0507928	0.0305444	0.0695901	0.00353567	-0.00507943	0.0114668
MAVS	African	-0.0131665	-0.0466002	0.0116428	-0.00313502	-0.0174315	0.0070309	0.00313755	-0.0346653	0.0372303	0.00379721	-0.00404693	0.00953848
MAVS	Caribbean	-0.117419	-0.190783	-0.0545256	-0.0282854	-0.0679019	8.87392e-05	0.00338793	-0.0416313	0.0433489	-0.032426	-0.0759004	-0.00387357
MAVS	East Asian	-0.0360088	-0.143486	0.016668	-0.0130439	-0.0634575	0.0116845	0.0365989	-0.0541867	0.102089	-0.0221392	-0.0951822	0.00785214
MAVS	Mixed	0.0227711	-0.0267038	0.0599216	-0.00920309	-0.0418675	0.0101631	0.00520424	-0.0470229	0.0520929	-0.00530771	-0.0315493	0.0131068
MAVS	Other	0.00957851	-0.0113844	0.0294867	0.000475897	-0.010785	0.00945031	0.00298827	-0.025886	0.0297975	0.00296826	-0.00863484	0.0134923
MAVS	South Asian	-0.105448	-0.167873	-0.056357	-0.0986958	-0.153769	-0.0530312	-0.0814158	-0.134542	-0.0360607	-0.0981667	-0.14831	-0.0555338
MAVS	White	0.0404267	0.027454	0.0528353	0.00777754	-0.00113512	0.0165842	0.0413573	0.0206722	0.0613915	0.00405505	-0.00628428	0.0135764
MDGA1	African	0.0555614	-0.0119172	0.119361	0.0553826	-0.0291167	0.131977	-0.320828	-0.447206	-0.210659	0.0754967	0.0346471	0.119998
MDGA1	Caribbean	0.0629002	-0.0137248	0.140021	-0.0016925	-0.0977087	0.0873382	-0.432582	-0.592001	-0.293818	-0.00174594	-0.0561671	0.0507247
MDGA1	East Asian	0.0293997	-0.196793	0.211936	0.0874894	-0.0801411	0.221615	-0.102208	-0.244721	0.0050999	0.0111754	-0.0817512	0.0873773
MDGA1	Mixed	0.41016	0.297051	0.509773	0.354672	0.249014	0.438699	-0.00201676	-0.0846766	0.0702411	-0.00529951	-0.0710254	0.0563905
MDGA1	Other	0.327828	0.265093	0.391144	0.342931	0.285217	0.396183	0.000879933	-0.0432624	0.0419806	0.0510224	0.014429	0.0835634
MDGA1	South Asian	0.278508	0.199289	0.353595	0.334659	0.279666	0.389914	-0.0519848	-0.113347	-0.00196238	-0.00401032	-0.0533471	0.0405105
MDGA1	White	0.591771	0.560879	0.620396	0.532514	0.505185	0.558136	0.0534447	0.0308634	0.0755944	0.0534935	0.0326755	0.0741147
MICB_MICA	African	0.862693	0.823164	0.895145	0.626009	0.584531	0.661914	-0.12786	-0.182261	-0.0783078	-0.185074	-0.239935	-0.134714
MICB_MICA	Caribbean	0.828656	0.775635	0.870955	0.597435	0.553035	0.64264	-0.129286	-0.187431	-0.0764451	-0.220023	-0.297236	-0.153861
MICB_MICA	East Asian	0.504161	0.39929	0.615718	0.53437	0.395955	0.656128	-0.268666	-0.432855	-0.13082	-0.315231	-0.495118	-0.165177
MICB_MICA	Mixed	0.894756	0.821576	0.941291	0.671894	0.601868	0.72104	-0.0886314	-0.186305	-0.0164686	-0.0265994	-0.0497517	-0.0067042
MICB_MICA	Other	0.844169	0.801796	0.879225	0.661561	0.618001	0.698373	-0.0543805	-0.110357	-0.00403516	-0.0324444	-0.0589721	-0.00789477
MICB_MICA	South Asian	0.899313	0.865141	0.928933	0.716433	0.686229	0.741737	-0.0971281	-0.156664	-0.0462509	-0.00913115	-0.0231598	0.00152793
MICB_MICA	White	0.935842	0.920139	0.94833	0.715714	0.691963	0.734448	-0.000966156	-0.013185	0.0114363	0.00768241	0.000725574	0.0146483
MNDA	African	-0.153759	-0.254139	-0.078207	-0.127556	-0.192295	-0.0677331	-0.915028	-1.24044	-0.655559	-0.0794323	-0.140625	-0.0325861
MNDA	Caribbean	-0.0486346	-0.132148	0.0131113	-0.0197428	-0.059737	0.00569735	-0.362202	-0.601288	-0.176676	-0.0100989	-0.0403545	0.0126865
MNDA	East Asian	0.0770793	0.0287613	0.113105	0.0164	-0.0314682	0.0463114	-0.205051	-0.536305	0.0490934	-0.0364815	-0.170741	0.0470124
MNDA	Mixed	0.0849371	0.0350429	0.131224	0.0121576	-0.0249794	0.0443819	-0.0125474	-0.129936	0.0797233	0.0199337	-0.0163087	0.0557276
MNDA	Other	0.0295324	0.00205203	0.0555086	-0.0300991	-0.0616882	0.000251188	-0.141235	-0.2313	-0.0663416	-0.0121914	-0.0306079	0.0042737
MNDA	South Asian	-0.00494922	-0.0504706	0.0341773	-0.0296312	-0.0624924	-0.00594939	-0.0531807	-0.13777	0.0198973	-0.0757586	-0.116911	-0.0396388
MNDA	White	0.0644551	0.0405225	0.0866883	0.00786705	-0.000944498	0.0161444	0.0677401	0.0474553	0.0877792	0.011676	0.000286979	0.0231045
MST1	African	0.112961	0.0474642	0.215445	0.0614164	-0.0114192	0.171816	-4.81471	-8.66957	-2.50022	-1.14246	-2.17131	-0.553377
MST1	Caribbean	0.232217	0.148156	0.320656	0.195826	0.0813034	0.318612	-2.49812	-3.40923	-1.78867	-2.54175	-3.38437	-1.81757
MST1	East Asian	-0.209739	-0.63394	0.127681	0.355224	0.03633	0.597911	-6.0454	-10.9451	-3.12274	-0.326625	-0.508986	-0.184879
MST1	Mixed	0.633288	0.521221	0.733051	0.604843	0.480539	0.719118	-0.975107	-1.54821	-0.537987	-0.161751	-0.33512	-0.0191505
MST1	Other	0.655825	0.460952	0.805509	0.533177	0.39288	0.631395	-1.78953	-3.0425	-1.01386	-0.215393	-0.372759	-0.108233
MST1	South Asian	0.592424	0.396878	0.791579	0.496922	0.381547	0.602315	-0.621668	-1.14817	-0.312015	-0.0350521	-0.0626881	-0.0135542
MST1	White	0.855755	0.809024	0.89186	0.704565	0.676321	0.733238	-0.0066805	-0.0198049	0.00446069	0.00173444	-0.00546534	0.00830249
MUC2	African	0.0758258	0.0183975	0.127476	0.0665646	-0.0026223	0.133342	-0.0732318	-0.102635	-0.0426296	-0.229196	-0.294196	-0.173882
MUC2	Caribbean	0.0882153	0.0102832	0.155422	0.100573	0.00475413	0.189924	-0.0329102	-0.0767245	0.00435034	-0.149769	-0.233276	-0.0810935
MUC2	East Asian	0.251259	0.158928	0.32698	0.0610015	-0.147398	0.228738	-0.0173809	-0.0765604	0.03465	-0.124102	-0.270527	-0.0146038
MUC2	Mixed	0.356911	0.250623	0.448811	0.324738	0.231609	0.411233	-0.0388103	-0.0857533	0.00461433	-0.0269271	-0.0741042	0.0175073
MUC2	Other	0.335755	0.284704	0.387777	0.212795	0.155834	0.270453	-0.00520068	-0.0325924	0.0211995	-0.0248807	-0.0579691	0.00781839
MUC2	South Asian	0.233141	0.15909	0.303878	0.0523628	-0.0339865	0.135017	-0.0431007	-0.0775777	-0.0141282	-0.00677439	-0.0320814	0.0146056
MUC2	White	0.440948	0.390116	0.488257	0.356194	0.323148	0.389275	0.0191191	0.00651793	0.0315116	0.0173798	0.00784313	0.0271646
MYO9B	African	-0.0676222	-0.129223	-0.0245471	-0.00253998	-0.00993977	0.00257624	-0.207595	-0.31859	-0.117546	-0.0119155	-0.0315216	0.00262361
MYO9B	Caribbean	0.00107671	-0.0321149	0.0206593	-0.0321058	-0.0700941	-0.0042113	-0.0358581	-0.106972	0.0202931	-0.0146163	-0.0461784	0.00468068
MYO9B	East Asian	0.0115008	-0.0433896	0.0378878	-0.00635134	-0.0414134	0.00491774	-0.0771649	-0.245797	0.0288604	-0.00335875	-0.0355192	0.0120709
MYO9B	Mixed	-0.00542506	-0.0437289	0.0253371	-0.00637678	-0.0344791	0.00474783	-0.00527022	-0.0937027	0.0697029	-0.00952632	-0.0327253	0.00906806
MYO9B	Other	-0.0196743	-0.0399771	-0.00115902	-0.00904527	-0.0237929	0.000533475	-0.162009	-0.241386	-0.0962407	-0.0184591	-0.0357883	-0.00319624
MYO9B	South Asian	-0.0398376	-0.0775627	-0.00728877	-0.0701443	-0.110385	-0.0360013	-0.0139569	-0.0636947	0.0319076	-0.0932949	-0.136796	-0.0538713
MYO9B	White	0.017411	0.00487805	0.0289097	-0.00116699	-0.0063677	0.00165401	0.0226709	0.00335644	0.0413499	-0.00311037	-0.0100219	0.0025016
MZT1	African	-0.0574362	-0.102123	-0.019215	-0.0276295	-0.0660653	-0.00349797	-0.335837	-0.487013	-0.208266	-0.0265717	-0.0643575	-0.00168993
MZT1	Caribbean	-0.186941	-0.270024	-0.116415	-0.0025741	-0.0166958	0.00468132	-0.0319853	-0.0735248	0.00857485	-0.000927553	-0.0141651	0.00719018
MZT1	East Asian	-0.0499947	-0.128278	0.0172187	-0.00552004	-0.0373023	0.0129423	0.0471803	-0.0133904	0.128478	-0.00527245	-0.0330246	0.0168254
MZT1	Mixed	0.0271456	-0.0156111	0.0627413	-0.00589203	-0.0358212	0.00884099	-0.0242803	-0.108954	0.041772	-0.0156016	-0.0516223	0.00621837
MZT1	Other	-0.0260626	-0.0516051	9.54534e-05	0.00214419	-0.00553145	0.00792606	-0.197384	-0.28397	-0.125727	-0.00373157	-0.0172561	0.00762112
MZT1	South Asian	-0.0708215	-0.116005	-0.0351748	-0.0258737	-0.0522354	-0.00582569	-0.0187624	-0.0597894	0.0222595	-0.0350565	-0.0617351	-0.012306
MZT1	White	0.0247516	0.0151179	0.0343305	0.00544217	0.00130522	0.00904979	0.0216093	0.00250526	0.0411279	0.00644678	0.000514755	0.0121389
NAMPT	African	-0.127033	-0.183213	-0.07838	-0.0331394	-0.0646784	-0.00747173	-0.710603	-1.00328	-0.464046	-0.0298834	-0.0591769	-0.00525449
NAMPT	Caribbean	-0.203229	-0.283819	-0.131881	-0.0397619	-0.075982	-0.00975467	-0.0673858	-0.157831	0.0118177	-0.040881	-0.0806346	-0.0115764
NAMPT	East Asian	-0.0968864	-0.196783	-0.0117634	-0.0245132	-0.0810367	0.000444614	-0.0660288	-0.161282	0.00216777	-0.0258492	-0.0811775	0.00214278
NAMPT	Mixed	-0.0351814	-0.0966566	0.0107944	-0.022589	-0.0599361	-0.00161083	-0.162133	-0.280807	-0.0627852	-0.0144656	-0.0543622	0.0103883
NAMPT	Other	-0.0339258	-0.0589135	-0.0109139	-0.0221982	-0.0417665	-0.0054475	-0.262293	-0.41505	-0.137322	-0.0157438	-0.0358917	0.00203707
NAMPT	South Asian	-0.0554548	-0.092663	-0.0244657	-0.0421105	-0.0753077	-0.0168489	-0.157343	-0.255373	-0.0833369	-0.0562834	-0.0916074	-0.0273535
NAMPT	White	0.0116939	0.00629768	0.017312	-0.000110395	-0.00400846	0.00282778	0.00888698	-0.00624177	0.0237572	0.00243799	-0.00230291	0.00685405
NAP1L4	African	0.0102065	-0.01065	0.0345096	-0.0153075	-0.0356214	0.00398242	-0.0150776	-0.0557626	0.0282078	-0.012586	-0.0365449	0.00907229
NAP1L4	Caribbean	-0.00286826	-0.0638982	0.0445071	0.00477773	-0.0271612	0.0296432	0.0791414	0.0233409	0.130184	-0.0355803	-0.0925632	0.0026788
NAP1L4	East Asian	-0.0463246	-0.170365	0.0415429	-0.0115561	-0.0685874	0.0354072	0.183425	0.091982	0.274099	-0.00772947	-0.0617788	0.0255586
NAP1L4	Mixed	0.0648431	1.76623e-05	0.115162	0.000286993	-0.0623979	0.0462303	0.0389153	-0.0482809	0.10827	-0.0279211	-0.0816069	0.0085505
NAP1L4	Other	0.0287343	-0.0032044	0.0604145	0.00896339	-0.00749834	0.0239604	0.00611782	-0.0309721	0.04333	-0.00554122	-0.0254552	0.0136988
NAP1L4	South Asian	0.0428367	0.00568688	0.0756159	-0.00661351	-0.0479089	0.0245946	0.0243207	-0.039243	0.0843664	-0.00678658	-0.0359267	0.0169535
NAP1L4	White	0.0678743	0.0443056	0.0913205	0.0233977	0.00980941	0.0371441	0.0440619	0.022093	0.0652004	-0.00119315	-0.0129486	0.00927152
NBN	African	-0.0978291	-0.198851	-0.0335845	-0.0571991	-0.104511	-0.013846	-1.21146	-1.89674	-0.716217	-0.0252283	-0.0784085	0.00660792
NBN	Caribbean	-0.123396	-0.269936	-0.0257875	0.00725819	-0.0219842	0.0281156	-0.655049	-1.15003	-0.254897	-0.0142125	-0.083124	0.0265962
NBN	East Asian	-0.0177582	-0.104344	0.030119	-0.0031665	-0.0707428	0.0513018	-0.205457	-0.446366	-0.0271771	-0.175523	-0.476075	-0.0335995
NBN	Mixed	0.0163654	-0.0468031	0.0651046	0.018276	-0.0142553	0.0457352	-0.366836	-0.765386	-0.0944022	0.0187751	-0.0391898	0.0626267
NBN	Other	0.0103203	-0.0160188	0.0373913	-0.0252966	-0.0514934	-0.000674446	-0.322147	-0.503679	-0.178607	-0.00697634	-0.0358761	0.0198443
NBN	South Asian	-0.00531032	-0.0385912	0.0273195	-0.0619585	-0.101057	-0.0273368	-0.158037	-0.266966	-0.0725043	-0.011054	-0.0375861	0.0138482
NBN	White	0.0357487	0.0207855	0.0507359	0.00845162	-0.000609681	0.0172768	0.0233271	0.0071769	0.040727	0.0110087	-0.000438707	0.0220887
NCF2	African	-0.111254	-0.208292	-0.0423887	-0.194773	-0.295273	-0.117714	-1.59774	-2.07502	-1.19561	-0.101713	-0.178988	-0.0451605
NCF2	Caribbean	-0.0106538	-0.0751978	0.0359218	-0.0294073	-0.0943786	0.0135285	-0.606822	-0.909738	-0.385379	-0.0153355	-0.0586985	0.0147664
NCF2	East Asian	0.0164801	-0.104395	0.0953075	0.0267628	-0.0330503	0.0736137	0.0154642	-0.186863	0.180495	0.0227759	-0.0284337	0.0609873
NCF2	Mixed	0.114068	0.0621341	0.163696	0.0198805	-0.0251579	0.0586307	-0.0167854	-0.144553	0.0795835	0.0116065	-0.0329964	0.0474668
NCF2	Other	0.0548514	0.0248344	0.0835221	-0.0263055	-0.0623604	0.00492496	-0.175531	-0.266924	-0.092377	-0.00144851	-0.0251862	0.0193379
NCF2	South Asian	-0.0651341	-0.125705	-0.00837187	-0.110489	-0.165706	-0.0621211	-0.0694509	-0.14539	0.00349255	-0.117813	-0.171275	-0.0705054
NCF2	White	0.101846	0.0769492	0.126952	0.024984	0.0126853	0.0375663	0.0882281	0.0630507	0.112641	0.0209923	0.00717597	0.0346958
NEXN	African	0.0109476	-0.0111365	0.0298454	-0.0110751	-0.03482	0.00447221	-0.101273	-0.159393	-0.0492063	-0.0106321	-0.0304268	0.00178797
NEXN	Caribbean	-0.0494796	-0.10663	-0.00377644	0.000220621	-0.026245	0.0163732	-0.0172034	-0.0579479	0.0193842	-0.0156935	-0.0463573	0.00294836
NEXN	East Asian	0.0186328	-0.0420786	0.0492589	-0.00489386	-0.0642517	0.0244965	-0.0726341	-0.206898	0.012764	-0.0125555	-0.071449	0.00827271
NEXN	Mixed	0.00870097	-0.0277813	0.0430979	-0.00853809	-0.0335249	0.0104238	-0.00542696	-0.063323	0.0502536	-0.00780334	-0.025966	0.00596321
NEXN	Other	-0.000834392	-0.0213797	0.0196965	0.00654741	-0.00435717	0.0155419	-0.0909476	-0.138975	-0.0482838	-0.00388399	-0.0129526	0.00431644
NEXN	South Asian	-0.0410694	-0.0825947	-0.00739287	-0.0647275	-0.106388	-0.0302996	-0.0500853	-0.0960463	-0.0107126	-0.0770879	-0.12412	-0.0382817
NEXN	White	0.0398789	0.0245802	0.0544521	0.00745215	0.000283715	0.0144226	0.0284277	0.0112025	0.0444803	0.00168635	-0.0061556	0.00848142
NFAT5	African	0.00807904	-0.00844333	0.0190214	-0.00247973	-0.0105421	0.00408084	-0.0843011	-0.157739	-0.0170211	-0.000203389	-0.0115695	0.00970598
NFAT5	Caribbean	-0.0341516	-0.0867249	0.00681875	-0.0452213	-0.0908338	-0.0107964	0.0399058	-0.00292941	0.0786137	-0.0369006	-0.0845952	-0.00465753
NFAT5	East Asian	-0.0331264	-0.0948015	0.0128406	-0.0361315	-0.0921321	7.19206e-05	0.0207477	-0.0187265	0.0611612	-0.0223571	-0.0770019	0.0131024
NFAT5	Mixed	0.0129108	-0.0336436	0.0476926	-0.0112164	-0.0444342	0.00678298	0.0268758	-0.0253624	0.0723182	0.00387867	-0.0198223	0.0190555
NFAT5	Other	0.0231346	0.006093	0.0390699	-0.0024703	-0.0161751	0.005913	-0.0626604	-0.113355	-0.0129569	-0.00198037	-0.0128357	0.00820123
NFAT5	South Asian	-0.000361389	-0.0275442	0.0228459	-0.0564161	-0.0922685	-0.0250507	0.00923424	-0.0276718	0.0482051	-0.0686248	-0.10879	-0.0335167
NFAT5	White	0.0207828	0.00615864	0.034445	0.00098993	-0.00503918	0.00570307	0.0296159	0.011088	0.0477764	-0.000388801	-0.0076962	0.0056738
NFX1	African	-0.00195925	-0.0209009	0.0153611	-0.00491685	-0.0273551	0.0078193	-0.19885	-0.295695	-0.119314	-0.0069666	-0.029099	0.00820953
NFX1	Caribbean	0.00856803	-0.0226509	0.0338003	0.00313919	-0.0117111	0.0135898	-0.00922705	-0.0709624	0.0466446	0.00345784	-0.0109215	0.0167042
NFX1	East Asian	-0.0327074	-0.1292	0.01801	-0.00275553	-0.0558497	0.0215142	-0.154234	-0.389229	0.0061636	-0.00578792	-0.065567	0.0253211
NFX1	Mixed	0.032706	-0.00942631	0.0688278	-0.00897571	-0.0277444	0.00453899	0.0222314	-0.0450545	0.0842465	-0.0126481	-0.0384416	0.00897812
NFX1	Other	0.0147788	-0.00712175	0.034755	-0.00384417	-0.0174719	0.00636622	-0.0379859	-0.0763386	-0.00392014	-0.00460475	-0.0217654	0.00944806
NFX1	South Asian	-0.0334164	-0.0758595	0.00333251	-0.0392835	-0.0748294	-0.00870052	0.0299331	-0.0129287	0.0695051	-0.0344448	-0.0707946	-0.00666811
NFX1	White	0.0459783	0.030008	0.0619377	0.00188367	-0.00666328	0.00900326	0.0539932	0.0323467	0.0736045	0.00320527	-0.00963545	0.0134029
NSFL1C	African	-0.00686342	-0.04795	0.0240498	-0.00556284	-0.0378722	0.0227058	0.0564418	0.0148511	0.0988416	0.00241961	-0.0288188	0.032462
NSFL1C	Caribbean	-0.0573334	-0.123738	-0.00311408	-0.0379376	-0.0951532	0.00890485	0.0457171	-0.00510975	0.0920376	-0.0399121	-0.101785	0.00735461
NSFL1C	East Asian	0.052814	0.00847869	0.0816524	0.0210273	-0.0332996	0.065982	0.0661002	-0.06026	0.173843	0.0290695	-0.0230146	0.0748854
NSFL1C	Mixed	0.0542707	-0.0178044	0.108817	0.00179504	-0.0551153	0.0453502	0.0592893	-0.0184195	0.131202	-0.00118427	-0.0543205	0.0395394
NSFL1C	Other	0.0215235	-0.0146336	0.0545051	-0.00871404	-0.043312	0.0197841	0.0530755	0.0133385	0.0879823	-0.0144896	-0.045027	0.0113748
NSFL1C	South Asian	-0.077932	-0.150245	-0.0138196	-0.080968	-0.137201	-0.0266107	0.0552691	-0.000969945	0.110796	-0.0577945	-0.110394	-0.00997966
NSFL1C	White	0.0584786	0.0382025	0.0785502	0.0208225	0.00719136	0.0339112	0.0479742	0.025982	0.0711194	0.0114897	-0.00392682	0.0264757
NXPH1	African	-0.0142225	-0.0483734	0.00859133	-0.0619805	-0.111374	-0.0259767	-0.249392	-0.359531	-0.147902	-0.031717	-0.0642425	-0.0049061
NXPH1	Caribbean	-0.0476616	-0.105095	-0.00575889	-0.128916	-0.213305	-0.0558022	-0.0909339	-0.187944	-0.0150503	-0.08003	-0.150814	-0.026712
NXPH1	East Asian	-0.0434622	-0.12641	-0.00115904	-0.0394537	-0.103286	0.000592884	-0.0171967	-0.0943339	0.0315424	-0.0283838	-0.0740186	0.0116016
NXPH1	Mixed	0.0164666	-0.0217366	0.0436384	-0.022937	-0.0671952	0.00386028	-0.0465508	-0.116958	0.0151452	-0.0115011	-0.0486502	0.0163777
NXPH1	Other	0.0164706	0.000791124	0.0316256	-0.00597754	-0.0239869	0.00522461	-0.0305356	-0.0654398	0.00355929	0.000467857	-0.0214287	0.0219439
NXPH1	South Asian	-0.0351718	-0.0744054	-0.00346487	-0.00254114	-0.014337	0.00587123	-0.0129313	-0.0424181	0.0174501	-0.0248129	-0.0551913	-0.000876383
NXPH1	White	0.018443	0.00932332	0.0285146	0.00276362	-0.00282431	0.00741846	0.000809265	-0.0192664	0.0178353	0.00550472	-0.00231397	0.0130694
OPHN1	African	0.00217289	-0.0170324	0.0175335	-0.012905	-0.0353264	0.00256093	-0.0108087	-0.0565407	0.0268528	-0.00287621	-0.0166494	0.00681195
OPHN1	Caribbean	-0.0230653	-0.0767508	0.0117424	-0.0231119	-0.0589619	0.000428596	0.00612423	-0.0460179	0.0493182	-0.034352	-0.0816853	-0.00343683
OPHN1	East Asian	-0.163239	-0.319512	-0.0532685	-0.0133619	-0.0823849	0.0226683	-0.0539581	-0.179358	0.0377389	-0.106483	-0.247734	-0.0148696
OPHN1	Mixed	0.00891191	-0.0417023	0.0459388	-0.0157867	-0.0559499	0.00809591	-0.00169031	-0.0768611	0.0621509	-0.017069	-0.0541966	0.00787957
OPHN1	Other	0.00084435	-0.0183689	0.0191023	-0.00202718	-0.0132149	0.00774282	0.0169746	-0.0119185	0.046047	-0.00379363	-0.0183301	0.0111209
OPHN1	South Asian	-0.0545087	-0.102485	-0.0204351	-0.0653516	-0.111814	-0.0282352	-0.0189358	-0.0701444	0.0264397	-0.044537	-0.0796038	-0.0195492
OPHN1	White	0.0370108	0.0212675	0.0526191	0.00657408	-0.00167609	0.0139338	0.0370295	0.0185657	0.0553056	0.00305924	-0.00722119	0.0121891
PAEP	African	0.176282	0.148265	0.204407	0.199121	0.143676	0.250725	0.163977	0.0622043	0.252161	0.0488203	-0.0173462	0.101091
PAEP	Caribbean	0.165285	0.115886	0.21156	0.268838	0.208269	0.326824	0.293472	0.188818	0.374784	0.177282	0.135362	0.217013
PAEP	East Asian	0.206005	0.151863	0.263582	0.197297	0.137169	0.252093	0.11682	-0.16064	0.283084	0.10734	-0.0589396	0.204356
PAEP	Mixed	0.395441	0.307069	0.487982	0.269146	0.191441	0.342515	0.379685	0.274183	0.472222	0.151133	0.105852	0.193818
PAEP	Other	0.356135	0.307862	0.406945	0.294439	0.255796	0.334353	0.297056	0.221378	0.361345	0.147747	0.107878	0.184427
PAEP	South Asian	0.350347	0.280105	0.419036	0.325617	0.266033	0.381758	0.247662	0.169721	0.317288	0.102809	0.0570245	0.146398
PAEP	White	0.557405	0.514457	0.59686	0.335218	0.303841	0.364336	0.348321	0.296432	0.397726	0.144414	0.116476	0.172711
PDCD6	African	0.15503	0.0494848	0.263537	-0.381025	-0.683997	-0.17689	-2.71892	-3.9847	-1.84298	-0.526503	-0.838169	-0.310435
PDCD6	Caribbean	-0.00308749	-0.186591	0.137635	-0.84339	-1.41902	-0.443602	-2.81405	-4.13178	-1.87187	-0.89322	-1.40974	-0.531716
PDCD6	East Asian	0.387284	-0.420155	0.787221	0.43026	0.0767382	0.602125	-0.881852	-2.31547	-0.235921	-0.826752	-2.13407	-0.161541
PDCD6	Mixed	0.54715	0.430035	0.676769	0.358169	0.162853	0.506041	-1.14252	-1.99606	-0.513452	-0.151555	-0.351121	-0.0152759
PDCD6	Other	0.593586	0.479753	0.694202	0.348006	0.21011	0.454026	-1.25922	-1.81294	-0.869243	-0.218018	-0.330702	-0.129575
PDCD6	South Asian	0.591345	0.454362	0.707878	0.502987	0.410018	0.579732	-0.469181	-0.730128	-0.262771	-0.205638	-0.336593	-0.107933
PDCD6	White	0.753531	0.699121	0.800729	0.65102	0.618946	0.67829	-0.0105627	-0.019873	-0.00139885	-0.00045502	-0.00700228	0.00473789
PDLIM7	African	-0.0549524	-0.103113	-0.0125148	-0.0132851	-0.033392	0.000869442	-0.0359255	-0.075523	-0.00237888	-0.013123	-0.0408956	0.00677801
PDLIM7	Caribbean	-0.221866	-0.333807	-0.132124	-0.0217728	-0.0595184	0.00499881	-0.0191739	-0.0684952	0.0248431	-0.100861	-0.167294	-0.045225
PDLIM7	East Asian	-0.0175915	-0.129304	0.0392452	-0.0294155	-0.13007	0.0236092	0.00450737	-0.118299	0.0991593	-0.11656	-0.259938	-0.0242175
PDLIM7	Mixed	0.00851114	-0.0449859	0.0526096	-0.00942236	-0.0358578	0.00825535	0.015557	-0.0397078	0.0661765	0.00233934	-0.0257586	0.0239154
PDLIM7	Other	-0.00207149	-0.026472	0.0240387	0.00272335	-0.00793819	0.0119119	0.00240121	-0.0259718	0.0306623	-0.0111325	-0.0294724	0.00685903
PDLIM7	South Asian	-0.10302	-0.160558	-0.0497405	-0.0462029	-0.0837894	-0.0147114	0.0316903	-0.00516259	0.0654556	-0.0422964	-0.0756472	-0.0177692
PDLIM7	White	0.0335657	0.0182766	0.0489628	0.00738907	-0.00137108	0.0160041	0.0355915	0.0161686	0.0538188	0.00398674	-0.00586839	0.0133361
PIK3AP1	African	-0.0506426	-0.102282	-0.00924139	0.00881406	-0.026684	0.0357217	-0.160178	-0.244311	-0.0860881	-0.0360584	-0.0705722	-0.00812789
PIK3AP1	Caribbean	-0.0315867	-0.0948151	0.0122925	-0.00483458	-0.0459962	0.0262078	-0.0998346	-0.204976	-0.0153521	0.000990201	-0.0119936	0.00988276
PIK3AP1	East Asian	0.0694353	0.0133771	0.121642	0.0456046	-0.035099	0.11366	0.114054	-0.0304732	0.225216	-0.0148804	-0.0783476	0.0150371
PIK3AP1	Mixed	0.0691572	0.0189238	0.123554	0.0293151	-0.0253284	0.0803115	0.0525758	-0.0300571	0.123541	-0.00604258	-0.0473834	0.0253574
PIK3AP1	Other	0.0473631	0.0246999	0.0711249	0.0326788	0.0108145	0.054901	-0.0136008	-0.0588417	0.0279779	-0.0108164	-0.0275466	0.00542067
PIK3AP1	South Asian	0.0376612	-0.00266767	0.0718247	-0.0103689	-0.0491926	0.0225879	0.0560637	-0.00301695	0.110198	-0.0506511	-0.0946466	-0.0148637
PIK3AP1	White	0.088623	0.0654922	0.110315	0.040815	0.0229309	0.0577748	0.0557418	0.0340385	0.0771659	0.00849233	-0.000906063	0.0164809
PIKFYVE	African	-0.0129231	-0.038033	0.00159113	-0.0505583	-0.100817	-0.0130036	-1.1129	-1.53882	-0.734742	-0.124296	-0.224407	-0.0519598
PIKFYVE	Caribbean	0.00209891	-0.0180817	0.0146057	0.000125207	-0.0126546	0.0100125	-0.451591	-0.696619	-0.270505	-0.0019201	-0.0234088	0.0126423
PIKFYVE	East Asian	-0.0130117	-0.0740848	0.0162576	-0.0290654	-0.118862	0.00738574	-0.587206	-1.12211	-0.219612	-0.0148377	-0.0659709	0.0190844
PIKFYVE	Mixed	0.000141359	-0.0244176	0.0186209	-0.00614031	-0.0329589	0.00960459	-0.263766	-0.493168	-0.112617	-0.00866296	-0.0395881	0.0124924
PIKFYVE	Other	-0.00391509	-0.0258577	0.0152076	9.34654e-05	-0.0102407	0.00870188	-0.435138	-0.580611	-0.293099	-0.03743	-0.0607147	-0.0142074
PIKFYVE	South Asian	-0.123866	-0.17209	-0.0802223	-0.0399685	-0.0691279	-0.0177355	-0.313978	-0.476543	-0.16617	-0.0838601	-0.126053	-0.0456986
PIKFYVE	White	0.0195958	0.00954996	0.0300705	0.00388429	-0.00192832	0.00942421	0.0126487	-0.00396914	0.0291919	0.00109673	-0.00795187	0.00997941
PKLR	African	0.00753847	-0.0196818	0.0314839	0.00154495	-0.0172272	0.0155606	-0.0139086	-0.0649346	0.0351904	-0.0014364	-0.0237966	0.0197289
PKLR	Caribbean	0.0330909	0.00452644	0.0531086	0.0115579	-0.00681055	0.0257683	0.0339926	-0.0341195	0.0876233	0.0030119	-0.0249745	0.0231652
PKLR	East Asian	0.0530909	0.0160547	0.0797859	-0.034041	-0.124781	0.0221305	0.100539	-0.0391497	0.215687	-0.046768	-0.157975	0.0294964
PKLR	Mixed	0.0833531	0.0148222	0.13959	0.0329375	-0.0131283	0.0690062	0.113961	0.0435598	0.182823	-0.0143827	-0.0606705	0.0194856
PKLR	Other	0.0300894	-0.00270926	0.061263	-0.0106633	-0.0386474	0.0118887	0.0374108	-0.00329707	0.0728881	-0.0326268	-0.0650304	-0.0062991
PKLR	South Asian	0.0534501	0.0205754	0.0828552	0.010744	-0.00894013	0.0268942	0.0732383	0.0355598	0.10936	0.0134063	-0.00347287	0.0293416
PKLR	White	0.0840699	0.061003	0.106393	0.0174597	0.00562147	0.0294355	0.0674579	0.0458023	0.088865	0.00457463	-0.00683984	0.0145547
PNLIPRP2	African	0.558969	0.482176	0.624822	0.128665	-0.0290562	0.261722	-0.573979	-0.810784	-0.395986	-0.0872198	-0.157905	-0.0379469
PNLIPRP2	Caribbean	0.553608	0.455241	0.639601	0.215055	0.0518548	0.351119	-0.291177	-0.478697	-0.165901	-0.0718483	-0.152768	-0.022798
PNLIPRP2	East Asian	0.618922	0.45793	0.768985	0.318957	0.18157	0.431468	-0.278313	-0.504044	-0.118029	-0.345081	-0.588747	-0.16579
PNLIPRP2	Mixed	0.821701	0.7443	0.888227	0.567538	0.489311	0.634943	-0.038606	-0.112588	0.0194243	-0.0035505	-0.0181313	-4.24253e-06
PNLIPRP2	Other	0.812794	0.773096	0.848121	0.575072	0.542308	0.60617	-0.0756809	-0.104276	-0.0472741	-0.00722994	-0.0198319	-0.000292784
PNLIPRP2	South Asian	0.732666	0.679128	0.78409	0.572832	0.540969	0.604372	-0.0534464	-0.0843567	-0.023664	-0.0436283	-0.0764474	-0.0182312
PNLIPRP2	White	0.890486	0.868462	0.910691	0.638882	0.616259	0.659072	-0.0125534	-0.0212332	-0.00378543	-0.000819976	-0.00417155	-3.26331e-07
PPME1	African	-0.038313	-0.0935175	0.00436749	0.0140404	-0.00295755	0.0281183	0.0151743	-0.0294383	0.0603059	0.021534	0.000256678	0.0431829
PPME1	Caribbean	-0.0740682	-0.153855	-0.015659	0.00937623	-0.0153924	0.028577	0.0443737	-0.00228802	0.0865676	0.00560541	-0.0256103	0.029605
PPME1	East Asian	0.0315423	-0.0322063	0.0683239	0.0215728	-0.0328648	0.0565143	0.120136	0.0177205	0.202084	0.0228958	-0.0322676	0.0619137
PPME1	Mixed	0.0543332	-0.0127559	0.110363	-0.0141155	-0.0687792	0.0210763	0.0534823	-0.0215658	0.124604	-0.00613986	-0.0553303	0.0315391
PPME1	Other	0.0418876	0.00565189	0.0734544	0.00013211	-0.023562	0.0187614	0.0432431	0.00474438	0.0790506	-0.000597635	-0.0205943	0.0177686
PPME1	South Asian	0.0514185	0.0252387	0.0745801	-0.0336858	-0.0715017	-0.00215379	0.0603235	0.00940256	0.110306	-0.00510531	-0.0333758	0.0191641
PPME1	White	0.0620069	0.0434574	0.0819913	0.00846482	-0.00210127	0.0191923	0.0555565	0.0339569	0.0772724	0.00377691	-0.0101709	0.016885
PPP1R9B	African	0.00480222	-0.0153602	0.0241022	-0.00169976	-0.015777	0.00993257	-0.00158837	-0.0434939	0.0371609	-0.000365417	-0.0131146	0.008959
PPP1R9B	Caribbean	-0.0272046	-0.0852857	0.0168338	-0.0298561	-0.0723747	-0.000778377	0.00180015	-0.0434874	0.0435295	-0.0514407	-0.101705	-0.0150994
PPP1R9B	East Asian	0.00376823	-0.075662	0.0521978	-0.0193811	-0.103297	0.0224842	0.0497521	-0.0932766	0.164598	-0.0203045	-0.0885609	0.010751
PPP1R9B	Mixed	0.00683898	-0.0578373	0.0613405	-0.0170589	-0.0540397	0.00504483	-0.0281643	-0.0981225	0.0388926	-0.0182182	-0.0571302	0.00513883
PPP1R9B	Other	-0.0152608	-0.0457618	0.0130862	-0.00412203	-0.0181425	0.00763694	-0.00124389	-0.0372703	0.0314375	-0.00204056	-0.0165878	0.0113165
PPP1R9B	South Asian	-0.20058	-0.279071	-0.132931	-0.0668766	-0.112023	-0.0313015	0.00863377	-0.0368673	0.0529177	-0.083451	-0.132444	-0.0429031
PPP1R9B	White	0.042271	0.0239495	0.0593111	0.0121917	0.00250724	0.0206541	0.0375211	0.0158693	0.0580532	0.00712539	-0.00478623	0.0188181
PRDX1	African	-0.655671	-0.789829	-0.527034	-0.0844474	-0.129688	-0.0440899	-0.00745996	-0.0485519	0.0290333	-1.62457	-1.93312	-1.371
PRDX1	Caribbean	-0.620961	-0.784945	-0.47913	-0.0931994	-0.15128	-0.0473413	-0.0569773	-0.115737	-0.00135258	-1.31192	-1.59808	-1.05891
PRDX1	East Asian	-0.0354551	-0.150917	0.0216251	-0.0138796	-0.0574363	0.0052004	-0.117333	-0.281658	-0.022228	-0.307155	-0.573439	-0.113738
PRDX1	Mixed	-0.0964525	-0.187333	-0.0183003	-0.0250063	-0.0759166	0.00661671	-0.00743984	-0.0656976	0.0504444	-0.213085	-0.325159	-0.112718
PRDX1	Other	-0.096431	-0.140454	-0.053251	-0.0180761	-0.0391995	-0.00101271	0.00519668	-0.0253292	0.0339841	-0.298235	-0.371658	-0.219636
PRDX1	South Asian	-0.0284132	-0.0630203	-0.000405351	-0.0270912	-0.0569652	-0.00427072	0.0381475	0.00826076	0.0696828	-0.0262932	-0.0534012	-0.00515613
PRDX1	White	0.0463217	0.0285564	0.0642087	0.00961854	0.0034073	0.0155973	0.045191	0.0242999	0.0637276	0.00747807	-0.0024177	0.0181249
PRDX2	African	0.0410756	0.0249855	0.0578476	0.0219046	-0.0128004	0.0540576	0.0471527	-0.0122029	0.100494	0.0351942	0.0023815	0.064452
PRDX2	Caribbean	0.0554587	0.0318124	0.0744638	0.0167201	-0.0200479	0.0499867	0.106066	0.0406369	0.163141	0.0317161	-0.00301538	0.0631653
PRDX2	East Asian	0.0266584	-0.0605697	0.0833939	-0.018142	-0.14315	0.0675043	0.136116	0.00999994	0.245124	0.0556201	-0.017628	0.114907
PRDX2	Mixed	0.130958	0.0732443	0.189653	0.0457404	-0.00752684	0.0860715	0.157968	0.0872235	0.227804	0.0548719	0.00809235	0.0986843
PRDX2	Other	0.0843736	0.0531207	0.113701	-0.00796448	-0.0433021	0.0236651	0.0968919	0.0492719	0.139427	0.0167725	-0.0128783	0.0426314
PRDX2	South Asian	0.0926131	0.0653369	0.118916	-0.00131267	-0.0351698	0.0280555	0.0784616	0.0337324	0.1253	0.0239583	-0.00304562	0.0527243
PRDX2	White	0.108893	0.0836247	0.132123	0.0299794	0.0144329	0.0466739	0.108376	0.0811284	0.135088	0.0315515	0.0135162	0.0492084
PRDX6	African	0.000199803	-0.0243961	0.018798	-0.0087642	-0.0274833	0.00566246	-0.0377601	-0.10138	0.00903671	-0.00543834	-0.0218785	0.00691806
PRDX6	Caribbean	-0.0310262	-0.0745681	0.0021344	-0.0194627	-0.0472311	0.000385705	-0.00809338	-0.0547534	0.0299331	-0.00780726	-0.0367361	0.00812395
PRDX6	East Asian	0.0115285	-0.0568352	0.0519131	0.0241576	-0.0131229	0.0502943	0.00680427	-0.129473	0.0957	-0.0055107	-0.0398727	0.0078073
PRDX6	Mixed	0.00972161	-0.0454003	0.0615809	-0.0176458	-0.0534192	0.00780921	0.0434169	-0.0183644	0.107669	-0.00790806	-0.0351656	0.0103296
PRDX6	Other	0.00733293	-0.0228101	0.0367412	0.0108797	-0.00151494	0.0225492	-0.0572967	-0.120449	-0.00232307	-0.00850449	-0.0185618	-0.00065231
PRDX6	South Asian	-0.00115797	-0.0377654	0.0277527	0.00823509	-0.0042049	0.0171111	-0.0572752	-0.120579	-0.00172004	-0.00723018	-0.025183	0.00233512
PRDX6	White	0.0477985	0.0300303	0.0649545	0.0140118	0.00654051	0.021413	0.0441724	0.0234048	0.0644891	0.00448706	-0.00434649	0.0124822
PSCA	African	0.716037	0.674564	0.750328	0.678185	0.634664	0.718827	-0.039092	-0.0764313	-0.00630369	-0.0391406	-0.0793424	-0.0105969
PSCA	Caribbean	0.771729	0.725962	0.80983	0.670592	0.606143	0.7223	-0.0383506	-0.0847567	0.000143718	-0.0331668	-0.0773659	-0.00338537
PSCA	East Asian	0.881314	0.812056	0.931621	0.793768	0.745321	0.831268	-0.137868	-0.309236	-0.0217332	-0.274691	-0.509019	-0.113822
PSCA	Mixed	0.911062	0.863593	0.94379	0.755688	0.710325	0.792915	-0.0169811	-0.0597326	0.0253777	-0.00512163	-0.026757	0.00934237
PSCA	Other	0.867385	0.837587	0.892896	0.733846	0.700781	0.762109	-0.0114939	-0.0383281	0.0167257	0.0143738	0.00190804	0.0238652
PSCA	South Asian	0.94034	0.922441	0.95275	0.782395	0.756238	0.802995	-0.0453018	-0.08989	-0.0101232	-0.000940852	-0.014284	0.00783498
PSCA	White	0.948468	0.93869	0.956097	0.77718	0.761837	0.790253	-0.00137766	-0.0114914	0.00793393	0.00414165	-0.00233702	0.0093586
PSMD9	African	0.0385654	0.0212088	0.054947	0.0154441	-0.0054158	0.0334066	-0.0545244	-0.133974	0.0134216	0.0202705	0.00142553	0.038852
PSMD9	Caribbean	0.0440032	0.0212471	0.0630089	0.0135321	-0.0142352	0.0352879	0.0242287	-0.0536443	0.0854914	0.00965939	-0.0198914	0.0334911
PSMD9	East Asian	0.0661091	0.0275247	0.101701	0.0142729	-0.059793	0.0667657	0.0915231	-0.0204182	0.184762	0.0232662	-0.0234716	0.0631168
PSMD9	Mixed	0.0705942	0.0114292	0.136462	0.0208972	-0.0226609	0.0565583	0.0941523	0.0247072	0.165048	0.0132718	-0.029171	0.0467885
PSMD9	Other	0.0695105	0.0385337	0.0993147	0.00457582	-0.0215483	0.0284235	0.0470349	-0.00189293	0.0897637	-0.00713452	-0.0331905	0.0152358
PSMD9	South Asian	0.0837617	0.0517985	0.113139	0.0208642	-0.0065153	0.0487809	0.0561238	0.000254426	0.105246	-0.00775391	-0.0374982	0.02012
PSMD9	White	0.084483	0.0588072	0.112387	0.0197977	0.00773158	0.031981	0.0665385	0.045423	0.0894554	0.0100465	-0.00324533	0.0228658
PSME1	African	-0.279331	-0.391245	-0.183747	0.00764644	-0.0156028	0.0315488	-0.0394937	-0.101654	0.0185664	-0.183111	-0.258211	-0.108552
PSME1	Caribbean	-0.290639	-0.437293	-0.180989	0.00979106	-0.0233448	0.0389974	0.031484	-0.0201979	0.0765541	-0.211858	-0.329993	-0.114719
PSME1	East Asian	-0.00827097	-0.124141	0.0635063	0.0604622	0.00500831	0.110383	0.0821478	-0.0213412	0.178109	0.00775799	-0.110064	0.0832581
PSME1	Mixed	0.0244959	-0.0722481	0.111277	0.0194618	-0.0266323	0.0571212	0.0581579	-0.0199954	0.135364	0.0205866	-0.0634899	0.083648
PSME1	Other	-0.00658506	-0.0570848	0.0384035	0.0201022	-0.00393746	0.0413859	0.0212455	-0.019778	0.0631579	-0.0271214	-0.0686426	0.0124659
PSME1	South Asian	0.0340508	-0.0101627	0.0766051	-0.0278546	-0.0763063	0.011885	0.0504357	-0.00333524	0.100839	-0.0211539	-0.0648187	0.0177313
PSME1	White	0.0621836	0.0432257	0.0828851	0.0246312	0.0108987	0.0376265	0.0519001	0.0287046	0.0743601	0.0178631	0.000480382	0.03383
PSME2	African	-0.112908	-0.178333	-0.0524189	0.0028607	-0.0338346	0.0347692	0.0134828	-0.0387133	0.0608038	-0.0408037	-0.0956777	0.0117064
PSME2	Caribbean	-0.142262	-0.235728	-0.0605867	0.00920138	-0.040655	0.0466268	0.0647357	0.0107405	0.113376	-0.065087	-0.137225	-0.00189785
PSME2	East Asian	0.0515693	0.0101198	0.0866537	0.0696564	0.00448832	0.122771	0.0541794	-0.0760684	0.166102	-0.198226	-0.423623	-0.0436021
PSME2	Mixed	0.0485421	-0.0296552	0.115234	8.51886e-05	-0.0613382	0.0491684	0.0489534	-0.0339681	0.127252	0.0246655	-0.038679	0.0800901
PSME2	Other	0.0456983	0.00913445	0.0826969	0.00969921	-0.0212356	0.0375686	0.0579899	0.0153311	0.0960411	-0.00384907	-0.040997	0.0320245
PSME2	South Asian	0.0515521	0.0158242	0.0855565	-0.0573591	-0.11495	-0.00433136	0.0774965	0.0233705	0.123758	0.0146996	-0.0173435	0.048321
PSME2	White	0.0853836	0.0635591	0.106739	0.0327049	0.0165257	0.0482362	0.0763772	0.0487412	0.103527	0.0266717	0.00706938	0.0449863
PSMG3	African	0.045122	0.017081	0.0761192	0.0346621	0.00736706	0.0626037	-0.0606594	-0.145097	0.0153116	-0.00235443	-0.0498732	0.0381818
PSMG3	Caribbean	0.0545586	0.0283499	0.0775849	0.0179328	-0.0183963	0.0535605	0.0912671	0.0345599	0.144782	0.0408698	0.00886651	0.0731519
PSMG3	East Asian	0.0704146	0.031478	0.100046	0.0668235	-0.00683277	0.132863	0.181529	0.0990509	0.259359	0.0649146	-0.00412774	0.12199
PSMG3	Mixed	0.0941613	0.0301557	0.157651	-0.00380832	-0.069091	0.0517099	0.112209	0.0329369	0.188263	0.0388057	-0.0136476	0.0863851
PSMG3	Other	0.0594519	0.0229261	0.0922844	-0.00592382	-0.0416987	0.0278017	0.036303	-0.00891646	0.0819027	0.0112619	-0.0232576	0.0439741
PSMG3	South Asian	0.00893069	-0.0455432	0.0603464	-0.0552591	-0.117894	0.00128891	0.0961259	0.044454	0.146403	0.00751691	-0.036528	0.0456499
PSMG3	White	0.104489	0.0798598	0.130886	0.0441582	0.0257079	0.0608529	0.0893055	0.0616185	0.113234	0.0350396	0.0152765	0.052495
PSMG4	African	0.0279847	0.000508654	0.0527159	0.0261043	0.0048832	0.0464891	-0.075479	-0.156155	-0.00147715	0.0261023	-0.0013113	0.0523402
PSMG4	Caribbean	0.033121	0.00286711	0.05779	0.0155865	-0.0126491	0.0417407	0.0608758	0.00274654	0.114168	0.0331897	0.00657211	0.0570326
PSMG4	East Asian	0.0187495	-0.0889977	0.0897653	0.0525953	-0.0130887	0.106	0.0847743	-0.0652793	0.195403	-0.00192619	-0.104769	0.0768734
PSMG4	Mixed	0.0932761	0.0332009	0.154941	0.0128703	-0.031526	0.0528936	0.116725	0.0295651	0.202574	0.0264633	-0.0181242	0.0678311
PSMG4	Other	0.0326021	-0.00695959	0.0672382	-0.0210747	-0.0529803	0.0105087	0.0260815	-0.0174281	0.0724158	-0.0233498	-0.0592812	0.00974244
PSMG4	South Asian	0.0404255	-0.00416747	0.0800402	-0.0258407	-0.0721407	0.01203	0.0805173	0.0211287	0.134467	-0.0117408	-0.0509966	0.0207826
PSMG4	White	0.0774839	0.0537697	0.100362	0.0253782	0.0113232	0.0397207	0.0629377	0.0381486	0.0901457	0.0200837	0.00530455	0.0351555
RABEP1	African	0.00928432	-0.00739091	0.0259998	-0.0466129	-0.0859366	-0.0166777	0.020013	-0.0142424	0.0552627	-0.0351427	-0.0689667	-0.0101533
RABEP1	Caribbean	0.0175024	-0.0122306	0.042926	-0.0991154	-0.178603	-0.0429127	0.0157886	-0.039139	0.066265	-0.0945704	-0.166891	-0.0404856
RABEP1	East Asian	0.0168602	-0.0204394	0.0387595	-0.00506936	-0.045721	0.0180501	0.0541416	-0.0544327	0.140383	-0.00327379	-0.0396348	0.0156041
RABEP1	Mixed	0.000439053	-0.0443439	0.0373495	-0.0264741	-0.0749645	0.00436771	0.0350747	-0.0215424	0.0920741	-0.0286022	-0.0744903	0.00146183
RABEP1	Other	-0.0230303	-0.0501517	0.00291612	-0.0271976	-0.0545022	-0.00546429	0.00451567	-0.0290114	0.0354371	-0.0258117	-0.0546911	-0.00403126
RABEP1	South Asian	-0.162689	-0.233388	-0.0975334	-0.12881	-0.188881	-0.0756144	-0.0124962	-0.0719941	0.043918	-0.143195	-0.204507	-0.0888661
RABEP1	White	0.046151	0.0290903	0.0628513	0.0101843	0.00198613	0.018384	0.0447466	0.0242208	0.0647704	0.00401021	-0.00605557	0.0130483
RABGAP1L	African	0.00515339	-0.0164483	0.0243027	-0.0121838	-0.0390931	0.00631251	-0.253443	-0.37576	-0.161945	-0.0251765	-0.0611178	0.00386124
RABGAP1L	Caribbean	0.0147764	-0.00838672	0.0334704	0.0138103	-0.00694512	0.028834	-0.0487119	-0.136212	0.0195758	0.0148573	-0.00504574	0.0301237
RABGAP1L	East Asian	-0.0351783	-0.145209	0.0303061	-0.00707947	-0.0957356	0.03679	-0.121219	-0.320511	0.0223719	-0.0155613	-0.104005	0.0351333
RABGAP1L	Mixed	0.0371263	-0.000305863	0.0696051	-0.0108968	-0.0408346	0.0108791	0.00849882	-0.0592857	0.0642091	-0.000566435	-0.0271416	0.0222561
RABGAP1L	Other	0.0313407	0.012082	0.0510153	0.00447907	-0.0102429	0.0161595	-0.0206026	-0.0562481	0.0120647	0.00281308	-0.0104163	0.0157127
RABGAP1L	South Asian	0.00965754	-0.0259098	0.0399645	-0.0319093	-0.0691178	-0.000881833	0.0536294	0.0162232	0.0889204	-0.0159966	-0.0490732	0.0086436
RABGAP1L	White	0.0360139	0.0214627	0.0506831	0.00636734	-0.0013106	0.0139284	0.0348585	0.0172303	0.0517391	0.00469449	-0.00711118	0.0150273
RANBP1	African	0.00291702	-0.0162053	0.0202072	0.00983884	-0.00616551	0.0243941	-0.0184693	-0.0753512	0.0337772	-0.006551	-0.0331984	0.0218391
RANBP1	Caribbean	0.0109391	-0.0200032	0.0338828	-0.00261587	-0.0412093	0.0262761	0.0731515	0.032598	0.113772	-0.00579003	-0.0463829	0.029025
RANBP1	East Asian	0.030254	-0.0225332	0.0582367	0.0268711	-0.0273152	0.0633147	0.121817	0.0363996	0.202064	0.0047053	-0.0974851	0.0669277
RANBP1	Mixed	0.0273778	-0.0205941	0.0660637	-0.00389665	-0.0540022	0.0315796	0.0683529	0.0087891	0.125999	-0.00456535	-0.0542269	0.0316978
RANBP1	Other	0.0196609	-0.00534441	0.0424835	-0.0126734	-0.0402175	0.0104395	0.0317531	0.000938027	0.060782	-0.0137629	-0.0408827	0.0119618
RANBP1	South Asian	0.00927987	-0.0261975	0.0381848	-0.0389895	-0.0804766	-0.00438037	0.0402117	0.000535796	0.0784282	0.00552785	-0.0229043	0.029507
RANBP1	White	0.0379433	0.0248507	0.050528	0.00909041	-0.0002468	0.0180914	0.0313855	0.0118442	0.0493954	0.00832987	-0.00413811	0.0208559
RBPMS2	African	0.00376029	-0.0180019	0.0194108	-0.00480835	-0.0299147	0.0141208	-0.00442907	-0.0463669	0.0318595	-0.00840519	-0.0266596	0.00348292
RBPMS2	Caribbean	0.00797188	-0.0327147	0.0377827	-0.087667	-0.154169	-0.0335829	-0.0193546	-0.0731588	0.0315051	-0.0190717	-0.0572711	0.00215683
RBPMS2	East Asian	0.00521834	-0.0451995	0.0392565	0.0131906	-0.0251107	0.039213	0.0442048	-0.0471975	0.11803	-0.0107555	-0.0550521	0.00824231
RBPMS2	Mixed	-0.000174527	-0.046871	0.0442331	-0.0192954	-0.0655943	0.0122498	-0.0312857	-0.0842421	0.0190193	-0.00994571	-0.0342587	0.0082127
RBPMS2	Other	-0.0186003	-0.0457219	0.00729582	-0.00828117	-0.0296489	0.00996811	-0.0213024	-0.0520223	0.00547921	-0.0110366	-0.0253127	0.00314258
RBPMS2	South Asian	-0.155895	-0.221103	-0.0935526	-0.154271	-0.224887	-0.0930242	-0.108858	-0.171629	-0.0544869	-0.138467	-0.200893	-0.0861486
RBPMS2	White	0.0452718	0.0251632	0.0639406	0.016258	0.00794024	0.0243171	0.0233818	0.0045294	0.0413558	-0.00186394	-0.00833749	0.00432941
RILP	African	-0.17852	-0.259168	-0.110312	-0.188256	-0.268805	-0.122556	-0.0603811	-0.122319	-0.00525073	-0.159579	-0.230013	-0.0977867
RILP	Caribbean	-0.216555	-0.316226	-0.125105	-0.212887	-0.314835	-0.129051	-0.121322	-0.206724	-0.0467555	-0.234479	-0.339083	-0.147309
RILP	East Asian	0.008561	-0.0677824	0.0509944	-0.00371849	-0.0382453	0.0188553	0.0780546	-0.00331049	0.154972	0.00520929	-0.0402684	0.0294198
RILP	Mixed	0.0304405	-0.0452864	0.0861621	-0.0357279	-0.108113	0.010075	0.0697852	-0.00465095	0.131498	-0.0430401	-0.10942	0.0015245
RILP	Other	-0.0133561	-0.0449829	0.0200432	-0.0447568	-0.0796166	-0.0150625	0.0152087	-0.0203345	0.0488059	-0.0484976	-0.082225	-0.0220176
RILP	South Asian	-0.0282072	-0.0786758	0.0110097	-0.0423305	-0.0809446	-0.0124143	0.0477204	0.00681647	0.0886892	-0.0366834	-0.0750657	-0.00546758
RILP	White	0.0571969	0.0400656	0.0747946	0.0129335	0.00416111	0.0212585	0.0447135	0.0247723	0.0641646	0.00301221	-0.0076857	0.0118683
RNF41	African	-0.0666053	-0.117	-0.0233387	-0.0193428	-0.0480675	0.00379886	-0.163899	-0.232667	-0.100086	-0.0103548	-0.0283021	0.00496474
RNF41	Caribbean	-0.172399	-0.273272	-0.0956274	-0.00749195	-0.0310973	0.00813889	0.0103345	-0.0336488	0.0542403	-0.0141877	-0.046115	0.00827073
RNF41	East Asian	-0.0905787	-0.208543	-0.00564508	-0.0236356	-0.100542	0.0149944	-0.0540711	-0.207266	0.0696813	-0.0940244	-0.226587	-0.0147096
RNF41	Mixed	0.0202757	-0.0301383	0.0647825	-0.0245737	-0.0578648	-0.00262556	0.0239101	-0.0350795	0.075596	-0.0143169	-0.0449501	0.0104643
RNF41	Other	0.00958437	-0.0196447	0.0385712	0.000515665	-0.0193055	0.0157981	-0.00924256	-0.0464051	0.024971	0.0127695	-0.00161286	0.0262104
RNF41	South Asian	-0.0207856	-0.0592772	0.0121361	-0.0765821	-0.123533	-0.0377594	0.0278727	-0.0108544	0.0660216	-0.0445103	-0.0831587	-0.0133541
RNF41	White	0.0308987	0.0163617	0.0442768	0.00668156	0.000309596	0.013422	0.0325395	0.0142794	0.0513813	0.00603109	-0.00345141	0.0153507
RPL14	African	-0.0177501	-0.0420982	0.00346238	-0.0313252	-0.0585851	-0.00994244	-0.420952	-0.621975	-0.260971	-0.034383	-0.0649131	-0.00408207
RPL14	Caribbean	-0.0245916	-0.0525015	-0.000246483	-0.0307544	-0.0645879	-0.00587145	-0.0601303	-0.109296	-0.0114237	-0.0408487	-0.0809168	-0.0112488
RPL14	East Asian	0.00477241	-0.0467888	0.0225381	-0.0350747	-0.14514	0.0042527	-0.110456	-0.370811	0.0685289	0.00494325	-0.0870406	0.0457802
RPL14	Mixed	-0.00401578	-0.0319846	0.0136383	-0.00761688	-0.0332656	0.00362093	-0.0984835	-0.198322	-0.00857109	-0.0197737	-0.053512	0.00515198
RPL14	Other	-0.0083973	-0.0255229	0.00623384	-0.009342	-0.0254751	0.00170863	-0.208853	-0.300832	-0.13805	-0.0350706	-0.0575083	-0.0143704
RPL14	South Asian	-0.0453538	-0.0817128	-0.0147965	-0.042501	-0.0784797	-0.0145106	-0.147776	-0.222596	-0.0846488	-0.0544233	-0.0936378	-0.0218844
RPL14	White	0.00943229	0.00423445	0.0145843	0.000211213	-0.00328896	0.00261142	0.00478298	-0.00514097	0.0146777	0.00399694	-0.000662121	0.0082242
SESTD1	African	-0.133663	-0.217486	-0.0665563	-0.1924	-0.288996	-0.111272	-0.722162	-0.969221	-0.511937	-0.203575	-0.302891	-0.113379
SESTD1	Caribbean	-0.0843554	-0.156588	-0.0265573	-0.128398	-0.213654	-0.0620198	-0.280476	-0.429272	-0.165426	-0.148293	-0.241615	-0.0742716
SESTD1	East Asian	-0.00947611	-0.0602792	0.0162361	-0.00788987	-0.0451146	0.010454	-0.0339704	-0.13625	0.0564944	-0.0115803	-0.05585	0.00943495
SESTD1	Mixed	0.00100024	-0.0424044	0.0300334	-0.00757885	-0.0412309	0.0103108	-0.0933097	-0.197544	-0.0013589	-0.0135136	-0.0526903	0.0082662
SESTD1	Other	-0.0090333	-0.0349911	0.0108113	-0.00633665	-0.0217005	0.00342819	-0.41836	-0.565481	-0.298726	-0.00903905	-0.028808	0.00348291
SESTD1	South Asian	0.00835216	-0.010318	0.0201868	-0.0195036	-0.0469224	0.00121814	-0.423662	-0.627614	-0.267585	-0.0187863	-0.0433036	-0.00172812
SESTD1	White	0.0263895	0.0176163	0.0351969	0.00588321	-0.000393718	0.0114126	0.0214438	0.00545863	0.0368086	0.00193373	-0.00607722	0.00883103
SIRPA	African	-0.0830228	-0.169553	0.00130226	0.629952	0.570453	0.687762	-0.0321202	-0.0841353	0.0167976	-0.0383613	-0.0695981	-0.0139819
SIRPA	Caribbean	-0.00148454	-0.0829979	0.0739798	0.469102	0.333289	0.580962	-0.015522	-0.0468584	0.0133395	-0.00397312	-0.0254809	0.0159759
SIRPA	East Asian	0.823058	0.772381	0.864617	0.72541	0.659029	0.782209	-0.950056	-1.38853	-0.598747	-0.889752	-1.32218	-0.541871
SIRPA	Mixed	0.721561	0.640491	0.78947	0.775472	0.724835	0.816609	-0.00989621	-0.0707953	0.0423557	-0.0478113	-0.110842	-0.00148108
SIRPA	Other	0.734413	0.681422	0.780637	0.81305	0.788452	0.834216	-0.0100779	-0.0403411	0.0167741	-0.0245268	-0.0564023	0.00257193
SIRPA	South Asian	0.844397	0.820247	0.864846	0.826131	0.802519	0.84731	-0.0506033	-0.0794082	-0.0237584	-0.0553276	-0.0955769	-0.0228102
SIRPA	White	0.860689	0.845288	0.875237	0.814295	0.795871	0.82999	0.00108507	-0.0102711	0.012792	0.00395587	-0.00361547	0.0116092
SLC4A1	African	-0.0351769	-0.0749933	-0.00221565	-0.0105311	-0.0479951	0.0216486	0.0220846	-0.0317758	0.072838	-0.0245608	-0.0619249	0.0113778
SLC4A1	Caribbean	0.0293736	-0.000319646	0.0490891	0.018918	-0.0063607	0.041053	0.0497636	-0.0201781	0.106996	0.0258423	-0.00637182	0.0495346
SLC4A1	East Asian	-0.347182	-0.629558	-0.133654	-0.00270394	-0.0860202	0.0518263	0.116071	-0.0106864	0.214494	0.0316082	-0.0247741	0.0757871
SLC4A1	Mixed	0.0495988	-0.00762932	0.102494	0.00806825	-0.0206775	0.0318547	0.0738057	-0.0159246	0.152131	0.00264131	-0.033122	0.0377302
SLC4A1	Other	0.00103079	-0.0329184	0.0328259	-0.00554274	-0.0262482	0.0122537	-0.027974	-0.0853705	0.0251086	-0.00352491	-0.0257302	0.0179564
SLC4A1	South Asian	0.00113771	-0.0346383	0.0323683	-0.0178631	-0.0528428	0.00881427	-0.0245733	-0.0900063	0.0342391	-0.000299421	-0.0268056	0.0237113
SLC4A1	White	0.0578737	0.0423943	0.0737588	0.0166735	0.00712826	0.0262941	0.0520684	0.0307509	0.0727648	0.0141368	0.0034129	0.0260375
SMNDC1	African	-0.0306828	-0.0840998	0.0090367	-0.0742158	-0.142721	-0.0184248	-0.673554	-0.947867	-0.447314	0.000966382	-0.028806	0.0277339
SMNDC1	Caribbean	0.0325014	-0.000523321	0.0547106	0.00196188	-0.0292504	0.0287738	-0.0556751	-0.180431	0.0367828	-0.0208659	-0.0628086	0.0134954
SMNDC1	East Asian	-0.0470672	-0.204542	0.0673618	0.0123468	-0.0757284	0.0699309	-0.21876	-0.520129	0.00945439	0.00836608	-0.105367	0.0792102
SMNDC1	Mixed	0.0862901	0.0387553	0.135351	0.0247257	-0.0211137	0.0665117	-0.0042275	-0.137668	0.0946918	0.0270393	-0.0155356	0.0650773
SMNDC1	Other	0.0257651	-0.00695835	0.0604545	-0.0547477	-0.0960756	-0.0146986	-0.08789	-0.166362	-0.021419	-0.0213229	-0.0498545	0.00798907
SMNDC1	South Asian	-0.0655709	-0.116795	-0.0197748	-0.0684409	-0.113942	-0.0287282	-0.0992508	-0.184399	-0.0260606	-0.137411	-0.196655	-0.0871976
SMNDC1	White	0.060301	0.0409446	0.0795621	0.0132538	0.000291884	0.0252908	0.0450129	0.0226394	0.0670446	0.0125025	-0.00156233	0.025832
SMTN	African	0.0110464	-0.00579688	0.0242015	0.00310106	-0.0116028	0.0125146	-0.112819	-0.20731	-0.0349741	0.00239599	-0.0113711	0.0135423
SMTN	Caribbean	-0.0202049	-0.0678809	0.0119625	-0.0241559	-0.0634072	0.00499912	0.0231062	-0.0175939	0.0612744	-0.0299544	-0.070582	0.00102852
SMTN	East Asian	-0.000269843	-0.0395195	0.0232004	-0.0112256	-0.0474551	0.0079824	0.0236011	-0.0604995	0.0947702	-0.010648	-0.0582584	0.0160241
SMTN	Mixed	0.0225709	-0.0147698	0.0569146	0.00313702	-0.0215441	0.0200983	0.0296028	-0.0296787	0.0867569	0.00104461	-0.0242819	0.0207528
SMTN	Other	0.0230364	0.00602692	0.0397957	0.00821659	0.000493134	0.0155646	-0.042569	-0.0926988	0.00534614	0.000637348	-0.0136738	0.0152019
SMTN	South Asian	-0.0611297	-0.107631	-0.020574	-0.0371567	-0.0728982	-0.00933046	-0.017619	-0.0599066	0.0227795	-0.0659433	-0.112566	-0.0296141
SMTN	White	0.0474414	0.0313105	0.0634494	0.0131955	0.00495298	0.0209413	0.0456273	0.0198921	0.0683694	0.0045688	-0.00566839	0.014382
SPART	African	-0.00181376	-0.0336687	0.0251364	-0.00127143	-0.0166891	0.0116682	-0.0472773	-0.0968002	-0.00567175	-0.00418631	-0.0148311	0.00488016
SPART	Caribbean	-0.0617244	-0.132213	-0.00272807	-0.0438493	-0.0976048	-0.00413172	-0.000670716	-0.0407241	0.0317538	-0.0368544	-0.0866535	-0.00434131
SPART	East Asian	-0.0960715	-0.237886	-0.0122125	-0.0187697	-0.0735033	0.0151668	-0.0325006	-0.171311	0.0689368	-0.0235019	-0.0870412	0.00545466
SPART	Mixed	0.010301	-0.0366707	0.0489844	-0.0107657	-0.0459543	0.0108338	0.022439	-0.0352557	0.0732888	-0.0117121	-0.0453192	0.00893619
SPART	Other	-0.00219129	-0.0272643	0.0208877	-0.00763161	-0.0259072	0.00788	-0.00285773	-0.0305654	0.025253	-0.0061506	-0.023712	0.00803863
SPART	South Asian	-0.0607785	-0.108011	-0.0186595	-0.0854231	-0.140396	-0.0445796	-0.002271	-0.0453856	0.0389474	-0.0948648	-0.145119	-0.054787
SPART	White	0.0358956	0.0196309	0.0507112	0.00771137	-0.00126139	0.0166996	0.027353	0.00786592	0.0459219	0.00423281	-0.00518936	0.013479
SRP14	African	-0.0772288	-0.139947	-0.026729	0.014086	-0.0173768	0.0431196	-0.103489	-0.186131	-0.0336468	0.00615922	-0.0222189	0.0362602
SRP14	Caribbean	0.00923267	-0.0257789	0.0355841	0.0191642	-0.0229657	0.050989	0.0149483	-0.0563171	0.0773633	0.00211969	-0.0483565	0.0407814
SRP14	East Asian	0.0425547	0.00436548	0.0716541	0.0507618	-0.00585073	0.0997602	0.0402161	-0.0714923	0.132684	0.0451406	-0.0152455	0.0991215
SRP14	Mixed	0.0262827	-0.0268272	0.0724545	0.0446202	0.014332	0.073206	-0.0081536	-0.0854753	0.0519692	0.0446056	0.00654323	0.0765301
SRP14	Other	0.00535954	-0.0194117	0.0318675	-0.00127799	-0.0259644	0.0209867	-0.0417238	-0.0940523	0.00698847	-0.0110651	-0.0340697	0.0109623
SRP14	South Asian	-0.0400019	-0.0971816	0.00655383	-0.0562993	-0.11571	-0.00868011	-0.0141959	-0.0699036	0.0413677	-0.0910691	-0.161985	-0.0336132
SRP14	White	0.0662471	0.0468145	0.0854141	0.0266463	0.0135216	0.0389209	0.0569239	0.037228	0.0771963	0.026403	0.0115973	0.0408432
ST13	African	-0.00577562	-0.0478997	0.0273478	-0.0177314	-0.0465393	0.00438567	0.0546413	0.0127859	0.0936765	-0.00841758	-0.0360921	0.0154772
ST13	Caribbean	-0.0183026	-0.0780119	0.0324549	-0.0170179	-0.0626976	0.0176512	0.0605646	0.0107192	0.109981	-0.0222973	-0.072026	0.0146482
ST13	East Asian	0.0323208	-0.0254124	0.0666803	0.00126924	-0.0351046	0.0311031	0.137315	0.0359199	0.224023	0.0134845	-0.0239689	0.0437937
ST13	Mixed	0.00509551	-0.0736324	0.0672606	-0.0268216	-0.0853222	0.0158218	0.0458091	-0.038732	0.123874	-0.0193592	-0.0796264	0.0202535
ST13	Other	-0.0154368	-0.0565764	0.0215569	-0.0262959	-0.0560459	-0.00166583	0.0530671	0.0159612	0.0886093	-0.0224908	-0.0515004	0.00166357
ST13	South Asian	-0.203337	-0.290671	-0.121388	-0.103854	-0.162936	-0.0530569	0.053055	-0.0106839	0.11011	-0.0917201	-0.151273	-0.0416089
ST13	White	0.057187	0.0361987	0.0764732	0.00612307	-0.00416252	0.0160427	0.0569487	0.0331169	0.0783964	0.00404093	-0.0112251	0.0163212
STAM	African	0.00949752	-0.000986426	0.0186206	-0.00715596	-0.0284424	0.00216084	-0.908861	-1.31257	-0.57386	-0.018339	-0.0471013	-1.99129e-05
STAM	Caribbean	-0.0013316	-0.0191429	0.00980015	-0.00227614	-0.0135245	0.00136098	-0.101211	-0.187574	-0.0357484	-0.0010517	-0.011492	0.00438447
STAM	East Asian	-0.220189	-0.478423	-0.0628463	-0.0794164	-0.197785	-0.00718755	-0.434606	-0.847155	-0.159888	-0.0978387	-0.244924	-0.0116991
STAM	Mixed	0.00268311	-0.0187543	0.0184043	-0.0114554	-0.0354355	-0.00117167	-0.0837579	-0.1806	-0.00581521	-0.0146149	-0.0363651	-0.00269861
STAM	Other	0.00553512	-0.00760062	0.0183044	0.000812371	-0.00429801	0.00334182	-0.408462	-0.566108	-0.270873	0.00522793	-0.00238406	0.0123579
STAM	South Asian	-0.0014739	-0.0192504	0.0109266	-0.0124371	-0.030497	-0.000200844	-0.0407175	-0.0901687	0.00107789	-0.00721478	-0.0225803	0.0031365
STAM	White	0.00934195	0.00255014	0.0160665	-0.000524234	-0.00289122	0.0011756	0.00865124	-0.0073194	0.027065	0.00158852	-0.00231572	0.00476102
STAMBP	African	-0.0737518	-0.134002	-0.0244022	-0.00911855	-0.0379847	0.0108715	0.0102923	-0.0230753	0.0438268	-0.00212815	-0.022393	0.015123
STAMBP	Caribbean	-0.153411	-0.252703	-0.0759243	-0.0529853	-0.105816	-0.00972655	0.00189311	-0.0458978	0.0471482	-0.0514485	-0.10933	-0.0131557
STAMBP	East Asian	-0.0127306	-0.100605	0.033309	0.00203468	-0.05608	0.0365707	0.0132373	-0.11154	0.107644	-0.0247193	-0.112783	0.0239626
STAMBP	Mixed	-0.00122162	-0.0641618	0.0469472	-0.019495	-0.0650546	0.0105968	-0.00583569	-0.0740699	0.0568811	-0.0131371	-0.0565935	0.0160596
STAMBP	Other	0.00617729	-0.0240754	0.031714	-0.011997	-0.0348048	0.00675261	0.0149456	-0.016673	0.0458929	-0.00857199	-0.0306737	0.00938647
STAMBP	South Asian	-0.0191078	-0.0613219	0.0131191	-0.0756597	-0.125182	-0.0330023	0.0450969	0.00507771	0.0852914	-0.045399	-0.0854305	-0.0138069
STAMBP	White	0.0350901	0.0205602	0.0500795	0.010261	0.00200762	0.0188546	0.0262878	0.0050716	0.0451295	0.00483584	-0.0061818	0.0147901
TAB2	African	0.0031979	-0.014228	0.0170846	-0.0043101	-0.018092	0.0060565	0.00445294	-0.0280137	0.035785	0.00262203	-0.00554189	0.00953586
TAB2	Caribbean	-0.0182437	-0.0588305	0.0102954	-0.0296838	-0.0748224	0.00107235	0.0151314	-0.0327675	0.0614767	-0.0464534	-0.0982471	-0.0121089
TAB2	East Asian	0.010253	-0.0308729	0.0293702	-0.0114815	-0.0715867	0.0155452	0.0847829	0.00812794	0.156292	-0.00770082	-0.0559594	0.017864
TAB2	Mixed	0.0145064	-0.021352	0.0444992	-0.0093196	-0.0425486	0.00956609	0.0251861	-0.0332629	0.078334	-0.0124807	-0.0383959	0.00514573
TAB2	Other	0.0045568	-0.0111529	0.0215975	-0.00286077	-0.0189442	0.00781227	0.0111432	-0.0169039	0.0375404	-0.00402431	-0.0196096	0.00883661
TAB2	South Asian	-0.0211412	-0.0542236	0.00616279	-0.0592073	-0.102363	-0.0246431	-0.0118837	-0.0607963	0.0336411	-0.0439587	-0.0778481	-0.0145518
TAB2	White	0.0384303	0.0222077	0.054066	0.00694624	-0.00049395	0.0146607	0.038441	0.0180875	0.0588097	0.00252965	-0.0072944	0.011959
TANK	African	-0.0434021	-0.0878183	-0.0131614	-0.0659809	-0.117473	-0.0296406	-0.181558	-0.269405	-0.111825	-0.0760606	-0.127743	-0.0331631
TANK	Caribbean	0.00542305	-0.00822365	0.0139706	-0.00691355	-0.0298423	0.00395982	-0.00634605	-0.0494239	0.0288883	-0.00794816	-0.0357284	0.00680091
TANK	East Asian	-0.0726741	-0.189577	0.00594325	-0.0647781	-0.169087	0.000540226	-0.0631115	-0.208619	0.0402157	-0.177871	-0.362892	-0.0496686
TANK	Mixed	-0.00315565	-0.0354772	0.0188114	-0.00797541	-0.0305553	0.00261546	0.000247213	-0.0456581	0.0450747	-0.0202651	-0.0483775	-0.00161213
TANK	Other	0.00805918	-0.00789466	0.0210174	-0.00248369	-0.0151537	0.00542097	-0.0079691	-0.041388	0.0218065	-0.0100578	-0.0248781	0.00353138
TANK	South Asian	-0.015812	-0.0471506	0.00776895	-0.0122606	-0.0323089	7.49878e-05	0.0204157	-0.00910063	0.0483286	-0.0327952	-0.0652334	-0.0085867
TANK	White	0.0214752	0.0117031	0.0303658	0.00307722	-0.00221469	0.00806612	0.0345797	0.0188492	0.0502819	0.00551172	-0.00302554	0.0126987
TARBP2	African	0.0157001	-0.000210166	0.0306113	-0.00291055	-0.0160269	0.00758742	-0.0493593	-0.0968602	-0.00642992	-0.00548242	-0.0187333	0.00413794
TARBP2	Caribbean	-0.0287504	-0.0749424	0.00360547	-0.0241358	-0.0593994	0.000136257	0.00750793	-0.0335174	0.0451188	-0.0144115	-0.0456879	0.00586683
TARBP2	East Asian	0.00387163	-0.0472359	0.0288546	-0.00601118	-0.0652503	0.020656	0.0197243	-0.0817919	0.109172	-0.00790658	-0.059984	0.0150826
TARBP2	Mixed	0.0188213	-0.0206462	0.0502155	-0.00773444	-0.0334405	0.0110697	0.0146212	-0.0325269	0.0644869	-0.0121225	-0.0395472	0.00517946
TARBP2	Other	0.004429	-0.0167094	0.0232085	-0.00151591	-0.0161951	0.0104537	-0.00196578	-0.0361985	0.0289776	-0.000300186	-0.015455	0.0102394
TARBP2	South Asian	-0.124286	-0.187754	-0.0683056	-0.0857098	-0.137891	-0.0423269	0.017744	-0.0220765	0.0547992	-0.0823826	-0.131719	-0.0428187
TARBP2	White	0.0331205	0.0184823	0.0478568	0.0093628	0.00151203	0.016857	0.0271424	0.00797735	0.044534	0.00397754	-0.00453217	0.0119807
TAX1BP1	African	-0.0057654	-0.033192	0.0165392	-0.0143719	-0.0322167	0.00151394	-0.141175	-0.229277	-0.0662095	-0.0088831	-0.0256167	0.00488627
TAX1BP1	Caribbean	0.00414003	-0.0313151	0.0290959	-0.0508915	-0.0979627	-0.0154512	0.0283163	-0.0131951	0.0649106	-0.0585819	-0.108238	-0.0208053
TAX1BP1	East Asian	-0.0440568	-0.153621	0.0250533	-0.0143353	-0.0527307	0.0154012	-0.00918531	-0.119658	0.0815995	-0.0158921	-0.0540946	0.00751332
TAX1BP1	Mixed	0.00342314	-0.0436057	0.04109	-0.0202317	-0.0619073	0.00663106	0.0289716	-0.0250799	0.0864443	-0.028034	-0.06994	-0.000690581
TAX1BP1	Other	-0.0164403	-0.0448993	0.0111222	0.00105183	-0.014773	0.014984	-0.0334842	-0.0799436	0.00611698	-0.00944927	-0.0256457	0.00730057
TAX1BP1	South Asian	-0.175419	-0.243524	-0.117369	-0.107764	-0.154203	-0.0629374	0.0100438	-0.034307	0.0497177	-0.118072	-0.168493	-0.0715002
TAX1BP1	White	0.0415163	0.0236785	0.0580477	0.0154068	0.00756406	0.0229868	0.0309451	0.010669	0.0507513	0.00277672	-0.0048168	0.0102406
TBC1D5	African	0.0136032	-0.0107602	0.030642	-0.0075565	-0.0218444	0.00401772	-0.217738	-0.335204	-0.11808	-0.0141686	-0.0387139	0.00213403
TBC1D5	Caribbean	-0.000691894	-0.0372215	0.0287667	-0.0277484	-0.0648752	-0.00264814	0.0275718	-0.0154025	0.0688126	-0.00418359	-0.0270977	0.00783721
TBC1D5	East Asian	0.0147801	-0.0270267	0.0399194	-0.00877397	-0.0482787	0.00759974	0.0792888	-0.0436784	0.176067	0.00138226	-0.0364892	0.0157763
TBC1D5	Mixed	0.0144411	-0.0317556	0.0570521	-0.0183646	-0.0587873	0.00412054	0.0373283	-0.0317927	0.101856	-0.0140763	-0.040169	0.00444944
TBC1D5	Other	0.00987866	-0.0133203	0.0333246	0.00670283	-0.00568729	0.0149761	-0.101579	-0.164495	-0.0479983	-0.00166322	-0.0129822	0.00907232
TBC1D5	South Asian	-0.160649	-0.231823	-0.097465	-0.0477341	-0.0852131	-0.016447	0.0321226	-0.0113847	0.0713389	-0.0571011	-0.0975468	-0.0247302
TBC1D5	White	0.0347789	0.0159	0.0524139	0.0031747	-0.00259901	0.00897985	0.0341702	0.0123332	0.0557207	0.000606223	-0.00682521	0.00765071
TDGF1	African	0.0925493	-0.116733	0.27258	-1.15314	-1.73414	-0.688682	-1.91834	-2.5595	-1.40643	-1.25246	-1.66754	-0.907195
TDGF1	Caribbean	0.320999	0.15155	0.449625	-0.523258	-0.984693	-0.173137	-1.28862	-1.80672	-0.864451	-0.981798	-1.45265	-0.657162
TDGF1	East Asian	0.589224	0.532031	0.637567	0.700143	0.621703	0.758493	-0.146186	-0.327301	-0.0402523	-0.181402	-0.392641	-0.0491417
TDGF1	Mixed	0.725043	0.668	0.774732	0.628502	0.543952	0.701822	-0.0243721	-0.0980957	0.0288937	0.0113277	-0.0487858	0.0557868
TDGF1	Other	0.751009	0.71615	0.780117	0.631667	0.574843	0.686614	-0.0722483	-0.13061	-0.0224746	-0.0154507	-0.0708364	0.0327454
TDGF1	South Asian	0.758792	0.726774	0.788677	0.755799	0.720865	0.787778	-0.0490741	-0.0860902	-0.0171525	-0.119796	-0.185107	-0.0696706
TDGF1	White	0.792027	0.772384	0.810437	0.734801	0.711968	0.756411	-0.0041988	-0.0122681	0.00434198	0.000393153	-0.00527371	0.00596729
TGM2	African	0.00377744	-0.0577844	0.0587271	0.0138328	-0.00626249	0.0332825	0.055519	-0.00562772	0.116602	-0.00385885	-0.0378766	0.0272163
TGM2	Caribbean	0.0419401	-0.02476	0.100127	0.0256417	0.000795889	0.0519041	0.0776572	-0.00316486	0.147682	-0.00809598	-0.0615947	0.0356137
TGM2	East Asian	0.109316	0.0509508	0.165451	-0.0324522	-0.154411	0.047726	0.137261	0.0100715	0.244717	-0.0217343	-0.131124	0.0534362
TGM2	Mixed	0.151427	0.0898379	0.206506	0.0430013	-0.00524232	0.0777144	0.111976	0.0271164	0.188041	0.0374107	-0.0111368	0.081118
TGM2	Other	0.0772447	0.0310658	0.117362	-0.00443724	-0.0357741	0.0212711	0.0938462	0.0485558	0.139189	0.012447	-0.0200418	0.0433915
TGM2	South Asian	0.0425501	-0.00538173	0.0885868	0.0124034	-0.013051	0.0360676	0.0435146	-0.0182316	0.104261	-0.0245415	-0.0640605	0.00824094
TGM2	White	0.103606	0.0792783	0.126442	0.0285274	0.0139815	0.0425103	0.083486	0.0578319	0.108303	0.0155838	0.00141678	0.0294121
TJAP1	African	-0.0230126	-0.0683475	0.0134203	-0.00526292	-0.0219199	0.00814024	-0.0703707	-0.120201	-0.0233614	-0.00353575	-0.0226431	0.0124552
TJAP1	Caribbean	-0.112966	-0.194831	-0.0474479	-0.0131181	-0.0442647	0.00722544	-0.00460879	-0.0528329	0.0367254	-0.0120242	-0.0411887	0.00985705
TJAP1	East Asian	0.0147498	-0.0248812	0.0435577	-0.010829	-0.0707856	0.0235922	0.0383837	-0.056412	0.119275	-0.0247626	-0.10086	0.0174373
TJAP1	Mixed	0.0143316	-0.0334321	0.0584821	-0.0146175	-0.0436818	0.00560879	0.0301217	-0.0225635	0.0791827	-0.0183868	-0.0521541	0.00451769
TJAP1	Other	0.0109679	-0.0197424	0.0388936	0.00302591	-0.0085079	0.0127689	-0.00976513	-0.0412525	0.0193412	-0.00122392	-0.0175159	0.0132873
TJAP1	South Asian	-0.100981	-0.164125	-0.0533103	-0.0611423	-0.108694	-0.0235749	-0.0453682	-0.0977	0.000621725	-0.0558924	-0.0993954	-0.0229798
TJAP1	White	0.0456376	0.0288125	0.0638472	0.0122533	0.00402264	0.0205334	0.0494531	0.0282655	0.0691523	0.00666808	-0.00511725	0.017029
TLR3	African	0.438598	0.343525	0.530087	0.474533	0.376732	0.568615	-1.56091	-1.96344	-1.21261	-0.140148	-0.244846	-0.056957
TLR3	Caribbean	0.413423	0.325728	0.498927	0.347117	0.227879	0.455152	-1.18715	-1.53553	-0.880054	-0.0914222	-0.175248	-0.0185966
TLR3	East Asian	0.814315	0.747915	0.866833	0.785199	0.710065	0.844893	-0.0422249	-0.115862	0.0116881	-0.0322185	-0.124338	0.0279898
TLR3	Mixed	0.757619	0.69679	0.808948	0.727567	0.657416	0.783622	-0.10245	-0.205021	-0.0233985	-0.0038143	-0.0463957	0.0290048
TLR3	Other	0.751047	0.711649	0.784734	0.708336	0.661176	0.750339	-0.12036	-0.170769	-0.0770409	0.0276666	0.000970526	0.0502828
TLR3	South Asian	0.763838	0.703864	0.807204	0.714819	0.651271	0.765793	-0.139653	-0.215787	-0.0749908	-0.0438437	-0.0873238	-0.0121867
TLR3	White	0.842178	0.820322	0.85938	0.791274	0.765343	0.813878	0.00550427	-0.00758013	0.0181425	0.0058319	-0.00241651	0.0127134
TNIP1	African	0.0150899	-0.00457678	0.0329995	-0.0250335	-0.0479815	-0.00489559	-0.141587	-0.212076	-0.0733735	-0.0130644	-0.035589	0.00215004
TNIP1	Caribbean	-0.0412152	-0.100489	0.00354712	-0.0263725	-0.0620736	0.000913627	0.00424158	-0.04519	0.0489683	-0.0156869	-0.046117	0.00386363
TNIP1	East Asian	0.0197952	-0.0185448	0.0493773	-0.0129958	-0.0497313	0.0126759	0.000400875	-0.089944	0.0778842	-0.0165824	-0.0534155	0.0148072
TNIP1	Mixed	0.000127624	-0.0622494	0.0481385	-0.0278788	-0.0733289	-0.000305768	-0.0173428	-0.077842	0.0406618	-0.0206531	-0.0542329	0.00465623
TNIP1	Other	-0.00287551	-0.0321754	0.0224647	-0.00756429	-0.0297314	0.0101328	-0.0238959	-0.0615374	0.010218	-0.0245399	-0.0461365	-0.00535399
TNIP1	South Asian	-0.208686	-0.285292	-0.138904	-0.0938683	-0.150627	-0.0504666	-0.00832404	-0.0660327	0.0399135	-0.103042	-0.153899	-0.0581956
TNIP1	White	0.0471193	0.0288243	0.0635699	0.0111363	0.00286673	0.0190726	0.0319592	0.0100687	0.0530092	0.00331354	-0.00695945	0.0127001
TPSAB1	African	0.0681557	-0.020265	0.138897	0.208776	0.124736	0.284181	-0.093615	-0.15419	-0.0452089	-0.188646	-0.27451	-0.11857
TPSAB1	Caribbean	0.148985	0.0524015	0.237918	0.253419	0.147511	0.350546	-0.0784311	-0.149292	-0.021205	-0.231314	-0.338007	-0.139259
TPSAB1	East Asian	0.0652211	-0.0919539	0.204215	-0.0800677	-0.229075	0.0769296	-0.0708483	-0.151095	-0.00880622	-0.0226703	-0.0834564	0.0293777
TPSAB1	Mixed	0.293476	0.0984643	0.451029	0.356587	0.249768	0.46775	-0.0206204	-0.079041	0.0390477	-0.00968249	-0.0582526	0.0298564
TPSAB1	Other	0.0390806	-0.072936	0.146852	0.229172	0.148473	0.30927	-0.0468261	-0.0927448	-0.00566951	0.000497137	-0.029251	0.0289996
TPSAB1	South Asian	-0.726534	-1.04964	-0.468735	-0.0405651	-0.142351	0.0515849	-0.209426	-0.342593	-0.10256	-0.0901882	-0.168206	-0.0256728
TPSAB1	White	0.604196	0.562936	0.644335	0.524099	0.484527	0.561503	0.00697542	-0.008159	0.0212426	0.012965	0.000868132	0.024868
TRAF2	African	0.0255474	0.00620989	0.0430163	-0.0184435	-0.036871	-0.000848868	-0.121015	-0.204177	-0.0540468	-0.00533189	-0.0203947	0.00593543
TRAF2	Caribbean	0.00509472	-0.0351227	0.0346372	-0.00347487	-0.0221395	0.00724354	0.0152216	-0.0383537	0.0632951	-0.00554415	-0.0275641	0.00822938
TRAF2	East Asian	-0.0121723	-0.117091	0.0474223	-0.0065753	-0.0527821	0.0161326	-0.00111996	-0.125501	0.102428	-0.0292846	-0.097577	0.00527246
TRAF2	Mixed	0.0701608	0.0256156	0.112395	-0.0131169	-0.0436759	0.0072579	0.0506743	-0.00763339	0.103495	-0.00994062	-0.0387075	0.011468
TRAF2	Other	0.0571876	0.0359347	0.078333	0.00452952	-0.0145641	0.0185502	-0.0153468	-0.051047	0.0185561	0.00455563	-0.0105258	0.016504
TRAF2	South Asian	0.0436442	0.0218271	0.0631229	-0.000544747	-0.0187027	0.011265	0.0678233	0.0292222	0.105534	-0.0036059	-0.0238617	0.00953453
TRAF2	White	0.043162	0.0240626	0.0616122	0.00575688	-0.00175319	0.0129358	0.0444026	0.0229501	0.0652215	0.00586973	-0.00414683	0.0152274
TRIM25	African	-0.000930889	-0.0225825	0.0167836	-0.00454431	-0.0172161	0.00651479	-0.053957	-0.106024	-0.00998419	-0.00657215	-0.0228745	0.00406791
TRIM25	Caribbean	0.0155132	-0.00887294	0.0337586	-0.0345574	-0.0768815	-0.00663686	0.0363418	-0.00130113	0.0738219	-0.0141576	-0.0414223	0.00328679
TRIM25	East Asian	0.00478965	-0.0433136	0.0299371	-0.002834	-0.0410874	0.0193091	0.0276204	-0.0396776	0.0927223	-0.00961786	-0.0599862	0.0130722
TRIM25	Mixed	0.016681	-0.0197987	0.0491201	-0.00341312	-0.0347033	0.0172887	0.0145618	-0.0411587	0.0643529	-0.0195525	-0.0481999	-0.00135701
TRIM25	Other	-0.0124039	-0.0353349	0.00932902	-0.00408527	-0.0201967	0.00851026	0.0093806	-0.0244384	0.0425563	-0.00054381	-0.0128439	0.00909961
TRIM25	South Asian	-0.159706	-0.23936	-0.0919364	-0.0784469	-0.127786	-0.0388562	0.0130011	-0.0331115	0.052454	-0.0701015	-0.113583	-0.0327633
TRIM25	White	0.0417308	0.0272588	0.0565155	0.0119245	0.00496566	0.0182119	0.035687	0.0162603	0.0555699	4.13934e-05	-0.00932797	0.00744612
TSNAX	African	0.000433138	-0.0213621	0.0230818	-0.0326738	-0.0699588	-0.0068911	-0.351594	-0.512084	-0.219062	-0.0545686	-0.104164	-0.0127471
TSNAX	Caribbean	-0.0364775	-0.0775181	-0.00204019	0.000495576	-0.0193362	0.0119358	-0.0454705	-0.122477	0.0120602	0.00454994	-0.0166952	0.0185616
TSNAX	East Asian	-0.116446	-0.27516	-0.0120447	-0.0643622	-0.173624	0.00711614	-0.192361	-0.437074	-0.0101647	-0.205958	-0.4133	-0.0746888
TSNAX	Mixed	9.82125e-06	-0.0466539	0.0359768	0.00196082	-0.0173851	0.0150426	-0.0497509	-0.126759	0.0193222	-0.00127704	-0.0272593	0.0214864
TSNAX	Other	0.00764644	-0.0172488	0.0308382	0.00869907	-0.000757048	0.0168973	-0.0494935	-0.109455	0.00302282	-0.000276192	-0.0181644	0.0161112
TSNAX	South Asian	-0.0489829	-0.097524	-0.00897929	-0.00692697	-0.0285271	0.00876662	0.0248302	-0.0308675	0.0757863	-0.02523	-0.0588074	0.000517553
TSNAX	White	0.0199303	0.009186	0.0310556	0.00205038	-0.00483281	0.0081741	0.0123493	-0.00627454	0.031595	0.00227589	-0.00672929	0.0118612
TSPAN1	African	-0.0136476	-0.038385	0.0115593	0.0195178	-0.0577518	0.087957	0.0761591	-0.0371938	0.170021	0.00875944	-0.0699462	0.077959
TSPAN1	Caribbean	-0.0067287	-0.0412435	0.0274481	0.0179791	-0.0798505	0.0844985	0.109774	0.0179934	0.213313	-0.00454448	-0.109143	0.0723512
TSPAN1	East Asian	-0.0607219	-0.139761	0.0114075	0.137798	0.022563	0.229537	0.225013	-0.0822463	0.427401	0.144925	-0.0125875	0.23918
TSPAN1	Mixed	0.0322629	-0.0239835	0.101533	-0.144696	-0.398794	0.0291686	0.0644468	-0.156858	0.219157	-0.171635	-0.443436	0.00981246
TSPAN1	Other	0.129682	0.0810491	0.184729	0.066785	0.00912044	0.113739	0.0315562	-0.101197	0.129205	0.0612145	-0.00599208	0.109173
TSPAN1	South Asian	0.156298	0.116386	0.199076	0.106482	0.0390806	0.151893	0.0672768	-0.116544	0.20768	0.0989739	0.0274036	0.144206
TSPAN1	White	0.223076	0.181999	0.264997	0.150595	0.12336	0.174145	0.219606	0.176324	0.261419	0.152294	0.123958	0.179323
UBAC1	African	0.0137072	-0.0165886	0.0379223	0.0138552	-0.0159499	0.0389503	0.041849	-0.00597279	0.0876373	0.026136	-0.000733458	0.0531617
UBAC1	Caribbean	0.0176188	-0.0197338	0.0469564	0.0206733	-0.00867635	0.0459238	0.0670812	0.015185	0.112354	0.0201046	-0.00780429	0.0465121
UBAC1	East Asian	0.00566475	-0.0835561	0.0576183	0.00293596	-0.0868072	0.0669623	0.128293	0.014734	0.231608	0.0140023	-0.0838547	0.0778359
UBAC1	Mixed	0.0716042	0.0143053	0.125028	0.0139821	-0.0338874	0.0460564	0.0641247	-0.0117054	0.13196	0.00328455	-0.0447636	0.0404044
UBAC1	Other	0.0505334	0.0214261	0.0805212	-0.000121407	-0.0289387	0.0255226	0.0669627	0.0265554	0.106956	-0.00679943	-0.0341982	0.0205979
UBAC1	South Asian	0.0555297	0.0131791	0.0915526	-0.000272973	-0.0339249	0.0309066	0.0767335	0.0222905	0.130977	0.00405115	-0.0331375	0.0357095
UBAC1	White	0.105389	0.0795199	0.129368	0.0293998	0.014873	0.0433154	0.0790136	0.0531626	0.103204	0.0266908	0.010507	0.0424646
USO1	African	0.00623904	-0.01201	0.0256872	-0.00589119	-0.0209493	0.0053581	-0.045502	-0.0770308	-0.0195988	-0.00939945	-0.0255475	0.00102831
USO1	Caribbean	-0.0322093	-0.0803553	0.00628284	-0.0155391	-0.048797	0.00374616	-0.0464475	-0.107618	0.000387651	-0.0143236	-0.0409345	0.000238654
USO1	East Asian	-0.155318	-0.333862	-0.0343086	-0.0473622	-0.147888	0.0141804	-0.0648043	-0.186199	0.0255034	-0.0456382	-0.153702	0.00453599
USO1	Mixed	0.0086167	-0.0369001	0.0417959	-0.0142052	-0.0538569	0.00702028	0.00699142	-0.0576933	0.0567896	-0.0175348	-0.0516659	0.00191686
USO1	Other	0.00296475	-0.0145644	0.0212561	-0.0024443	-0.01266	0.00579469	-0.00238888	-0.0261605	0.0219092	-0.00128693	-0.0104143	0.00634897
USO1	South Asian	-0.0574909	-0.1078	-0.0185607	-0.0632711	-0.108444	-0.0281383	-0.051357	-0.107021	-0.00589436	-0.059351	-0.102567	-0.0238862
USO1	White	0.0295099	0.0156137	0.0432486	0.007916	0.000739359	0.0152845	0.0203822	0.00417802	0.0367798	0.00131854	-0.0074225	0.00888381
USP25	African	-0.0606797	-0.11876	-0.017969	-0.00697555	-0.024134	0.00605924	0.00526932	-0.0243959	0.0332627	-0.00229529	-0.0132079	0.00802559
USP25	Caribbean	-0.214049	-0.324898	-0.120544	-0.0624776	-0.125257	-0.0207642	-0.0308447	-0.0849738	0.014891	-0.0688545	-0.126389	-0.0252307
USP25	East Asian	-0.0354428	-0.140953	0.0229299	-0.0120043	-0.0717552	0.0182116	0.0247183	-0.080787	0.104573	-0.0145287	-0.0697197	0.00770374
USP25	Mixed	-0.000854914	-0.0650017	0.0495633	-0.0242268	-0.0655639	0.00325758	0.00401261	-0.0502202	0.0543245	-0.0206991	-0.0591798	0.00360563
USP25	Other	-0.0192471	-0.0517849	0.00969654	-0.01414	-0.0331423	0.00107176	0.0235208	-0.000710367	0.0477958	-0.014608	-0.0327011	-0.000997758
USP25	South Asian	-0.102612	-0.162724	-0.0518448	-0.0851002	-0.13347	-0.0452527	-0.0194107	-0.0655968	0.0248549	-0.0884375	-0.137946	-0.0488747
USP25	White	0.0385517	0.023497	0.0535985	0.00673497	-0.000704168	0.013677	0.0242605	0.00637247	0.0428507	0.00259639	-0.00686656	0.0103812
VAV3	African	-0.00517782	-0.0232617	0.0108628	-0.00297654	-0.0141242	0.00740578	-0.0194873	-0.0588672	0.0130611	0.00625091	-0.00361393	0.016366
VAV3	Caribbean	-0.0279742	-0.0811857	0.00729821	-0.038329	-0.0854016	-0.00520251	-0.0010825	-0.0448828	0.0403985	-0.0358924	-0.0785955	-0.00478333
VAV3	East Asian	-0.0921651	-0.247356	0.00187442	-0.0607618	-0.160728	0.00318942	-0.0896841	-0.279146	0.0263775	-0.120577	-0.294146	-0.0204174
VAV3	Mixed	0.0183168	-0.0127891	0.0463217	-0.000683234	-0.0256125	0.0148409	0.0226767	-0.0295163	0.0670944	0.00100673	-0.0219469	0.016933
VAV3	Other	0.008992	-0.0103513	0.0287696	-0.00144703	-0.0159451	0.00871686	0.00180441	-0.0251445	0.0266713	-0.00245302	-0.0186627	0.0108229
VAV3	South Asian	-0.00225726	-0.031276	0.021574	-0.0450325	-0.0821424	-0.0145161	0.00323969	-0.0352263	0.0345664	-0.0290043	-0.0612186	-0.00697667
VAV3	White	0.031477	0.0153939	0.0476062	0.00639777	-4.04614e-05	0.0125829	0.0194877	-4.99927e-05	0.0381599	0.00288911	-0.00557004	0.0108499
VPS53	African	-0.0354518	-0.0758229	-0.00561684	-0.00398034	-0.0156057	0.00545522	-0.0930539	-0.149553	-0.0460161	-0.0024041	-0.0116422	0.00526996
VPS53	Caribbean	-0.116425	-0.191716	-0.0550208	-0.03135	-0.0711296	-0.00667726	-0.00982661	-0.0511019	0.0263469	-0.0402199	-0.0856398	-0.00922933
VPS53	East Asian	-0.223501	-0.441206	-0.0706224	-0.0597644	-0.184467	0.0102421	-0.19117	-0.413702	-0.0259996	-0.123944	-0.28481	-0.0245665
VPS53	Mixed	0.00933075	-0.0251991	0.0418042	-0.0160146	-0.0425604	0.00101195	-0.0118354	-0.0612493	0.0331634	-0.0157528	-0.0443792	0.00507975
VPS53	Other	-0.00535017	-0.0276077	0.0148872	-0.00258571	-0.0135366	0.00566755	-0.0201368	-0.0518096	0.00557828	-0.00407394	-0.0176807	0.00896508
VPS53	South Asian	-0.0320567	-0.0687047	-0.00434531	-0.063514	-0.105333	-0.0312182	0.0119301	-0.0227019	0.0427234	-0.0530896	-0.0908283	-0.0255521
VPS53	White	0.0324434	0.0176435	0.0460022	0.00639153	0.000661779	0.0127839	0.0309306	0.0143079	0.0482275	0.00515942	-0.00297961	0.0120144
YOD1	African	0.034584	0.0175687	0.0495736	0.0256819	-0.00360392	0.0520007	-0.0239456	-0.064206	0.0167569	0.0130071	-0.0212165	0.0453216
YOD1	Caribbean	0.0601265	0.0383572	0.0787704	0.0392948	0.00548619	0.0704341	0.00988246	-0.0352932	0.0556738	0.0364277	0.00102038	0.0712223
YOD1	East Asian	0.0720669	0.0351224	0.102703	0.0688565	0.00387951	0.120824	0.163471	0.0621032	0.249995	0.0606758	-0.00524436	0.115343
YOD1	Mixed	0.0870353	0.0199515	0.145339	0.0331307	-0.0270773	0.0830219	0.0550672	-0.0251162	0.127692	0.0417439	-0.0163649	0.0878485
YOD1	Other	0.0448469	0.00677545	0.0811843	-0.00167497	-0.0365222	0.0308202	0.0341077	-0.0141035	0.0772143	0.00810066	-0.0242954	0.0377149
YOD1	South Asian	0.0287497	-0.0248294	0.0760634	-0.00345021	-0.0496841	0.0366327	0.0952718	0.0435819	0.141618	0.0200214	-0.017393	0.0540363
YOD1	White	0.0738034	0.0490699	0.0981436	0.0283426	0.0115525	0.04415	0.0617051	0.0345888	0.0886591	0.0177609	-0.00114493	0.0360529
ZHX2	African	-0.0326265	-0.0854173	0.00695959	0.00340107	-0.0112355	0.0175688	-2.2091	-2.91102	-1.54887	-0.0456488	-0.0868268	-0.00758801
ZHX2	Caribbean	0.0328165	0.00992435	0.0549406	-0.00356584	-0.0234863	0.0123353	-0.170063	-0.348416	-0.0228749	-0.00846777	-0.0362713	0.0148262
ZHX2	East Asian	0.0273915	-0.0303876	0.0731096	-0.00349256	-0.0976029	0.0444363	-1.93299	-3.33446	-0.882561	0.019242	-0.068987	0.066424
ZHX2	Mixed	0.059913	0.0230653	0.0938966	0.015544	-0.010016	0.0350304	-0.799846	-1.25519	-0.421852	0.0257441	-0.00769243	0.0562297
ZHX2	Other	-0.0229671	-0.0476409	0.00434873	-0.0137077	-0.030269	0.000307378	-1.02297	-1.52354	-0.643181	-0.0209421	-0.0434149	-0.000220459
ZHX2	South Asian	-0.0923157	-0.141969	-0.0506454	-0.0480026	-0.0812736	-0.016969	-1.6636	-2.40786	-1.0222	-0.0703402	-0.112794	-0.0348834
ZHX2	White	0.0236909	0.0123235	0.0364133	0.00352578	-0.00366743	0.0105841	0.0147345	-0.00179577	0.0303833	0.00258984	-0.0082234	0.0124764
ZP3	African	0.405576	0.341564	0.460857	-0.300545	-0.464478	-0.153006	-0.0617347	-0.0998805	-0.0237196	-0.0475398	-0.0849348	-0.0173173
ZP3	Caribbean	0.492668	0.434975	0.542535	-0.0586065	-0.220992	0.0869676	-0.0643733	-0.115515	-0.0167881	-0.0633186	-0.117312	-0.019989
ZP3	East Asian	0.75897	0.663113	0.83142	0.617388	0.474983	0.730145	-0.112691	-0.302434	-0.00464196	-0.342621	-0.65531	-0.119499
ZP3	Mixed	0.745653	0.677894	0.803172	0.545318	0.447397	0.634949	0.0157567	-0.0295506	0.058569	-0.00100681	-0.0234149	0.0174717
ZP3	Other	0.777309	0.742474	0.807451	0.512776	0.448692	0.57005	-0.0188727	-0.0523451	0.0105522	-0.018929	-0.0422609	0.000218375
ZP3	South Asian	0.856612	0.828138	0.882975	0.693093	0.6448	0.733267	-0.0464708	-0.0846475	-0.015682	-0.00471185	-0.0261295	0.00897678
ZP3	White	0.911517	0.900004	0.92194	0.762835	0.747184	0.777723	-0.00430725	-0.0132566	0.00461304	0.00252988	-0.00301487	0.00664067

### Sheet: ST7
Table S8: Model performance for 170 proteins measured by Olink in the FinnGen cohort
Protein	R2_DL	R2_linear
AARSD1	0.42894	0.251574
ABL1	0.778291	0.383329
ABO	0.896185	0.769733
ACP6	0.381774	0.377799
ADD1	0.411416	0.19026
AKT1S1	0.714558	0.290438
ALPI	0.277236	0.33061
AMPD3	-0.0155722	-0.00114046
ANKRD54	0.177492	0.0701123
AP3S2	0.695285	0.276482
ARG1	-0.0426976	-0.00663045
ARHGEF12	0.872093	0.39974
ATG4A	0.479857	0.204875
ATP6V1F	0.366593	0.149591
AXIN1	0.860995	0.394201
AZI2	0.783621	0.331301
BAG6	0.63301	0.287932
BECN1	0.691565	0.311756
BLOC1S3	0.798304	0.362577
BLVRB	0.112964	0.037115
BOLA2_BOLA2B	0.526183	0.249923
BST1	0.749232	0.657051
C9ORF40	-0.00471879	0.010768
CA1	0.0705126	0.0960339
CA2	0.265271	0.152117
CALCOCO1	0.848064	0.36287
CAMSAP1	0.817147	0.339592
CARHSP1	0.0732464	0.0475868
CAT	0.237062	0.203615
CC2D1A	0.769254	0.38287
CCL2	0.109933	0.0390805
CCT5	0.465449	0.144217
CD209	0.324332	0.303922
CD2AP	0.503401	0.250911
CD33	0.786078	0.729767
CDC42BPB	0.851461	0.373509
CDH17	0.244012	0.202484
CEACAM21	0.583344	0.516573
CENPF	0.0201072	-0.0011434
CEP170	0.783185	0.408642
CEP85	0.582788	0.271021
CIT	0.0396839	0.00934414
CLEC3B	0.0547949	-0.00137253
CLEC4M	0.308378	0.302609
CLEC7A	0.248142	0.459739
CLNS1A	0.238355	0.155243
DBH	0.199211	0.382263
DBN1	0.64002	0.328779
DCTN1	0.759544	0.402011
DCTN6	0.588412	0.326111
DDHD2	0.833356	0.34892
DDI2	0.106467	0.0635621
DENR	0.573162	0.219178
DKKL1	0.749889	0.757001
DNAJA4	0.0137954	0.0168985
DNAJB2	0.656434	0.303482
DNAJC9	0.637503	0.306791
DNMBP	0.726147	0.354925
DNPH1	0.523982	0.252306
DOK1	0.878973	0.452943
EIF2AK3	0.73615	0.315088
EIF4EBP1	0.457484	0.223384
EIF4G1	0.862145	0.434567
ELOA	0.0927319	0.0270202
ENOX2	0.565862	0.284628
ERBB3	-0.0328479	0.018362
FAM3D	0.341282	0.313705
FCGR2A	0.654027	0.642358
FEN1	-0.0129657	0.0050221
FGR	0.508586	0.159062
FMNL1	0.0570334	-0.0144652
FRMD4B	0.780851	0.385789
FSHB	0.694526	0.599941
GIGYF2	0.664924	0.289961
GIT1	0.808108	0.359788
GSTT2B	0.763423	0.54123
HAGH	0.113536	0.108553
HMBS	0.104981	0.0847823
IFNGR2	0.431543	0.418563
IKBKG	0.8246	0.377408
IMPACT	0.725308	0.334629
INPPL1	0.795895	0.389795
IRAG2	0.695501	0.285642
IRAK1	0.826063	0.400161
KAZN	0.810645	0.389503
KIR2DS4	0.654122	0.665066
KLK1	0.329802	0.184441
KLK12	0.831595	0.729434
LARP1	0.536449	0.269997
LILRA3	0.895956	0.555941
LILRB5	0.768626	0.720114
LRRFIP1	0.680585	0.322964
LYAR	0.00740052	-0.0166489
MAP3K5	0.750339	0.300209
MAVS	0.827633	0.38975
MDGA1	0.13687	0.289609
MICB_MICA	0.889677	0.717296
MNDA	-0.0154568	0.00341344
MST1	0.648581	0.536767
MUC2	0.319695	0.288928
MYO9B	0.501273	0.26651
MZT1	0.385361	0.150216
NAMPT	0.10878	0.0200375
NAP1L4	0.573994	0.249974
NBN	0.061585	0.00859849
NCF2	0.0339819	0.0180191
NEXN	0.766217	0.316492
NFAT5	0.654327	0.278137
NFX1	0.696052	0.26569
NSFL1C	0.69036	0.332046
NXPH1	0.0472665	-0.00172557
OPHN1	0.851257	0.370469
PAEP	0.429867	0.304985
PDCD6	0.595907	0.640136
PDLIM7	0.851423	0.423149
PIK3AP1	0.408467	0.169814
PIKFYVE	0.665223	0.306154
PKLR	0.0222688	0.0299358
PNLIPRP2	0.681107	0.475039
PPME1	0.562754	0.255635
PPP1R9B	0.819393	0.419351
PRDX1	0.484013	0.265657
PRDX2	0.113352	0.110215
PRDX6	0.182934	0.0524202
PSCA	0.953117	0.732699
PSMD9	0.139407	0.0314546
PSME1	0.511271	0.251905
PSME2	0.385002	0.218966
PSMG3	0.429793	0.22712
PSMG4	0.159105	0.107197
RABEP1	0.816924	0.335332
RABGAP1L	0.580956	0.249758
RANBP1	0.481847	0.17169
RBPMS2	0.790174	0.371408
RILP	0.717179	0.323442
RNF41	0.695602	0.280739
RPL14	-0.0349886	-0.00292094
SESTD1	0.513971	0.175913
SIRPA	0.786692	0.687023
SLC4A1	0.079885	0.014891
SMNDC1	0.0034891	0.00993774
SMTN	0.782963	0.379605
SPART	0.860166	0.413698
SRP14	0.245764	0.127811
ST13	0.605996	0.299028
STAM	0.471403	0.183771
STAMBP	0.762888	0.354681
TAB2	0.808438	0.410038
TANK	0.542384	0.129829
TARBP2	0.785019	0.387468
TAX1BP1	0.69547	0.281394
TBC1D5	0.606967	0.267232
TDGF1	0.860952	0.800511
TGM2	0.101028	0.0153647
TJAP1	0.839626	0.360475
TLR3	0.798607	0.862135
TNIP1	0.81315	0.356464
TPSAB1	0.36883	0.440331
TRAF2	0.695944	0.301629
TRIM25	0.841441	0.35859
TSNAX	0.519033	0.147993
TSPAN1	0.17943	0.0815877
UBAC1	0.192301	0.136857
USO1	0.801335	0.377202
USP25	0.815999	0.345906
VAV3	0.845864	0.392799
VPS53	0.788664	0.376698
YOD1	0.461633	0.233336
ZHX2	0.0286908	-0.0043427
ZP3	0.871266	0.726059

### Sheet: ST8
Table S7: Bootstrapped model performance for 411 proteins in measured in the Holbaek cohort (tested on 190 individuals)
	DL			Linear			Non-linear, covariates only			Linear, covariates only
Protein	R2_mean	R2_2.5_CI	R2_97.5_CI	R2_mean	R2_2.5_CI	R2_97.5_CI	R2_mean	R2_2.5_CI	R2_97.5_CI	R2_mean	R2_2.5_CI	R2_97.5_CI
A1BG	-0.0115328	-0.0650294	0.0221529	-0.0119569	-0.0596653	0.0115293	-0.0184717	-0.0887564	0.0422071	-0.013037	-0.0540835	-1.34781e-05
A2M	-0.0234512	-0.0956727	0.0336741	-0.00821247	-0.0437441	0.0122252	-0.010542	-0.113552	0.089157	0.00710936	-0.0339526	0.0319211
ABI3BP	-0.0203706	-0.0702941	0.0111119	-0.0189894	-0.0712125	0.00664498	-0.107571	-0.216533	-0.00578117	-0.0158889	-0.060883	-7.68085e-05
ACTA2	0.0864311	-0.00577307	0.174212	-0.0105114	-0.0385878	0.00729966	0.128595	-0.0109512	0.251807	-0.0103981	-0.0749801	0.052029
ACTB	0.101406	-0.00156231	0.193976	-0.0184227	-0.0506488	0.00606949	0.186941	0.0594966	0.300677	-0.0328476	-0.109061	0.0362317
ACTBL2	0.0784532	-0.0280706	0.182328	-0.0117816	-0.0378971	0.00865885	0.166622	0.00957544	0.30053	-0.0402588	-0.132875	0.0333779
ACTG1	0.0444506	-0.0164932	0.0992073	-0.00122684	-0.0249122	0.00953488	0.097123	-0.0142158	0.201875	-0.0200646	-0.0715708	0.0230023
ACTN1	0.0652358	-0.0431984	0.168222	-0.0115301	-0.0411765	0.0118246	0.18476	0.0702028	0.290947	-0.0418085	-0.122953	0.031424
ADIPOQ	-0.0326364	-0.0687396	-0.0105483	-0.0240248	-0.06493	0.00858422	-0.140593	-0.25568	-0.0353169	-0.00793819	-0.0390438	0.00188211
AFM	0.0150158	-0.0610675	0.0765161	-0.00701677	-0.0543558	0.0232376	0.0598265	-0.067629	0.167773	-0.0124664	-0.0548534	0.00607073
AGT	-0.0114254	-0.0687262	0.0348766	0.0177344	-0.0199182	0.0465717	-0.107442	-0.212615	-0.011501	-0.0121985	-0.046087	-9.12886e-05
AHSG	0.336701	0.204679	0.445132	0.374297	0.259597	0.466435	-0.0281864	-0.117058	0.0517263	-0.00886422	-0.043612	-4.98386e-06
ALB	0.00149687	-0.0641808	0.0467742	-0.0131208	-0.051091	0.00981825	0.0306525	-0.0644253	0.116854	-0.0064959	-0.0438046	0.00703605
ALCAM	-0.0192321	-0.0671295	0.00512291	-0.0328868	-0.072786	-0.00533203	-0.101408	-0.204278	-0.00948562	-0.0101716	-0.0415143	-2.16789e-05
ALDOA	0.0380871	-0.0280416	0.104662	-0.00220551	-0.0313628	0.0178738	0.037027	-0.0817275	0.155616	-0.00240905	-0.055577	0.0559249
ALDOB	-0.0288646	-0.0722628	0.0116802	-0.0132992	-0.042342	0.00718245	-0.0571691	-0.152896	0.0259707	-0.0037807	-0.0268554	0.00342011
AMBP	1.39468e-06	-0.0411158	0.028335	-0.00790313	-0.0648863	0.0342805	-0.0498727	-0.133305	0.0204395	-0.0244944	-0.0766362	-0.000240382
ANK1	-0.0347978	-0.0760543	-0.00668515	-0.00905381	-0.0386004	0.00526176	0.000174813	-0.0815579	0.079892	-0.00652761	-0.032053	0.00266923
ANPEP	0.0140983	-0.0155042	0.0374142	-0.00896969	-0.03984	0.00586544	-0.0128197	-0.106872	0.0684258	-0.00723916	-0.0376649	-1.24134e-05
APCS	0.0328098	-0.0183905	0.0779193	-0.00229447	-0.0330942	0.0146063	0.0746746	0.00112845	0.143679	0.0136746	-0.0238486	0.0445239
APMAP	0.107754	-0.00103707	0.199881	0.109533	0.0409135	0.174001	0.0563575	-0.023188	0.13711	-0.00131271	-0.0281273	0.0152914
APOA1	-0.0200555	-0.0753941	0.0301712	-0.0137375	-0.0468729	0.0193251	-0.0126936	-0.0981059	0.0718724	-0.00565134	-0.028212	-4.361e-06
APOA2	-0.0126254	-0.0403995	0.0115635	-0.00774154	-0.0415837	0.0194796	-0.0421338	-0.108632	0.0282703	-0.00663032	-0.034091	-5.31456e-06
APOA4	-0.0195658	-0.061208	0.00900541	-0.0140255	-0.0529657	0.0189308	0.00788647	-0.0974826	0.0972315	-0.00755074	-0.0370749	-6.63107e-06
APOB	0.104114	0.0264452	0.180025	0.0914494	0.00932212	0.174435	-0.0791714	-0.164044	0.000690757	-0.00604502	-0.0300825	0.00941589
APOC1	0.0574237	0.0123877	0.0953638	0.0589554	0.0150292	0.0975565	-0.0436638	-0.115346	0.0254954	-0.00565154	-0.0286979	-1.02889e-05
APOC3	-0.0213538	-0.0704318	0.00849775	-0.0420891	-0.0841477	-0.0104298	-0.0539775	-0.125208	0.00998568	-0.00955259	-0.0441757	-1.44871e-05
APOC4	0.178178	0.0865577	0.255485	0.124445	0.0373536	0.201148	-0.0665049	-0.146526	0.00726614	-0.0103848	-0.0459381	-2.32027e-05
APOC4-APOC2	0.119369	0.0538408	0.178725	0.13535	0.0732851	0.198257	-0.101398	-0.188222	-0.0154069	-0.00711118	-0.0357844	-6.94909e-06
APOD	-0.0271703	-0.148348	0.0689433	-0.0788048	-0.182388	-0.00524241	-0.0182513	-0.147037	0.101643	-0.0884068	-0.180563	-0.0217529
APOE	0.125013	0.0526611	0.186663	0.168814	0.0954594	0.237748	-0.0932551	-0.153558	-0.0346628	-0.00592362	-0.0280898	-5.55614e-06
APOF	-0.0102779	-0.0427903	0.0200036	-0.0331659	-0.0827203	0.0119173	-0.00650031	-0.104023	0.0787601	-0.00597351	-0.0289246	-5.81422e-06
APOH	0.160371	0.0469393	0.265507	0.141148	0.0554978	0.225826	-0.0159242	-0.11979	0.0847005	-0.017878	-0.0680544	0.000515317
APOL1	0.222837	0.131864	0.301654	0.268137	0.187701	0.3473	-0.109215	-0.202075	-0.0220144	-0.00985114	-0.0346799	0.00439502
APOM	-0.0173234	-0.0599385	0.00544846	-0.000270679	-0.0350844	0.0164477	-0.121419	-0.209918	-0.0443727	-0.00838618	-0.0384572	-1.90609e-05
ASAP1	-0.00153217	-0.0407792	0.0274198	-0.00858534	-0.0365465	0.00531118	-0.0209053	-0.134748	0.0928246	-0.00434551	-0.0335458	0.00612199
ATRN	0.00322603	-0.0395374	0.0455418	-0.000934544	-0.0405621	0.0331034	-0.0307058	-0.0879705	0.0224024	-0.00578892	-0.0286723	-7.05402e-06
AZGP1	0.0224986	-0.0145732	0.0543977	0.0172514	-0.010937	0.0411212	-0.0329636	-0.115292	0.0454522	0.00587648	-0.0213313	0.0209115
B2M	-0.00615057	-0.0316922	0.0121874	-0.00115044	-0.0277802	0.0147669	-0.0717875	-0.137713	-0.00971212	-0.00509479	-0.02472	-6.05587e-06
BCHE	0.281936	0.174108	0.380515	0.277085	0.189579	0.362558	-0.096788	-0.168913	-0.0309793	-0.00962361	-0.0332592	0.00270331
BTD	0.0911848	-0.0106457	0.18128	0.0905834	0.0288886	0.143254	-0.0330401	-0.108161	0.0394517	-0.00603654	-0.0299327	-9.6977e-06
C16orf46	-0.0369855	-0.0830373	-0.0123492	-0.0098472	-0.0530232	0.0120338	-0.141909	-0.224909	-0.0669244	-0.0158737	-0.0589028	-3.48177e-05
C1QA	-0.0058567	-0.0406272	0.0161663	0.0175027	-0.00721812	0.0332264	-0.0842206	-0.158911	-0.0148933	-0.00537224	-0.0265276	-2.09795e-06
C1QB	0.00866328	-0.0429392	0.0526145	0.0409713	-0.00971782	0.0836794	-0.00787447	-0.076412	0.0537316	-0.00819881	-0.03939	-1.00573e-05
C1QC	-0.0371958	-0.102431	0.00865434	0.0076197	-0.0387847	0.0324183	-0.0899355	-0.175415	-0.0200684	-0.0161023	-0.0581177	-6.40638e-05
C1R	0.158911	0.0772389	0.233829	0.151992	0.0686179	0.224224	-0.020573	-0.0972885	0.0487601	-0.00588417	-0.0320665	-4.24772e-06
C1RL	-0.019451	-0.0450843	-0.00123488	-0.011323	-0.036285	0.00445675	-0.0905339	-0.163165	-0.023609	-0.00517848	-0.0259428	-7.04268e-06
C1S	0.211741	0.128502	0.288146	0.166473	0.0823072	0.249078	-0.00153181	-0.0792457	0.0657858	0.00659077	-0.0256672	0.0247695
C2	0.0406949	-0.0222625	0.0959916	0.00755147	-0.0411636	0.0533566	-0.139863	-0.233803	-0.0674001	-3.02486e-05	-0.0395851	0.0226166
C3	-0.0129381	-0.0660143	0.0352689	-0.00345262	-0.0422827	0.0283892	-0.0622197	-0.152848	0.0216115	0.000736145	-0.0661696	0.0579187
C4A	0.491652	0.379532	0.589253	0.540546	0.447416	0.630081	-0.103084	-0.186533	-0.0246521	-0.00631675	-0.029748	-6.10606e-06
C4B	0.355798	0.254067	0.454479	0.358213	0.262876	0.448922	-0.0651166	-0.160879	0.0179847	-0.00673313	-0.0314917	-7.94477e-06
C4BPA	0.0642969	-0.0107601	0.124164	0.128691	0.0349202	0.209556	-0.0219521	-0.116001	0.0663839	-0.0158511	-0.0599593	0.000793297
C4BPB	-0.000199534	-0.03055	0.0257308	-0.00603637	-0.032739	0.0153868	-0.0466758	-0.131191	0.0273598	-0.00534287	-0.0245054	-4.96361e-06
C5	0.0018351	-0.0249127	0.0246317	-0.00275674	-0.0471266	0.0395334	-0.0598457	-0.122166	-0.000697348	-0.00676089	-0.0325258	-6.53225e-06
C6	0.0532369	-0.0246958	0.122495	0.0372621	-0.0328758	0.0974254	-0.0355101	-0.16404	0.0864109	-0.0101359	-0.0428849	-9.38442e-06
C7	0.190452	0.102462	0.269437	0.202183	0.133529	0.266761	-0.00327708	-0.0819356	0.0636361	-0.00823271	-0.0388	-1.8114e-05
C8A	0.063936	0.00778897	0.10968	0.0649578	0.0185665	0.0980306	-0.136377	-0.229385	-0.0464133	-0.0172282	-0.0580273	0.00133149
C8B	0.297897	0.195268	0.391774	0.296297	0.220418	0.368039	-0.0830051	-0.15805	-0.0154278	-0.00586732	-0.030089	-6.46638e-06
C8G	0.227587	0.0906604	0.354035	0.22106	0.114123	0.310829	-0.0577827	-0.14477	0.0188547	-0.00740442	-0.0292266	0.00225063
C9	2.25026e-05	-0.0222243	0.0155062	0.00583912	-0.0221028	0.0238508	-0.056408	-0.119927	0.00720476	-0.00652934	-0.0309322	-1.01464e-05
CA1	0.0506037	-0.00556108	0.10507	-0.0152112	-0.0474979	0.0104782	0.0388048	-0.0648274	0.135524	0.0330925	-0.0111979	0.0739166
CA3	0.0110147	-0.0137793	0.0280507	-0.00689191	-0.0304496	0.00702177	0.0497601	-0.0205391	0.112569	0.030735	0.0074631	0.0479447
CALM2	0.0510838	0.0106519	0.0887908	-0.00603633	-0.0301522	0.00590165	0.095179	-0.00160384	0.189085	-0.0062711	-0.0319349	-1.03334e-05
CAMP	0.0815759	0.00811827	0.14732	0.074323	0.00993498	0.134968	0.0134945	-0.0584153	0.0840222	-0.0130401	-0.0541188	-2.13708e-05
CAP1	-0.023998	-0.118435	0.061706	-0.0209098	-0.0703437	0.00528602	-0.0533414	-0.185097	0.0638559	-0.0252657	-0.0847318	0.016843
CAPN1	0.00984023	-0.0347966	0.0413048	-0.0137752	-0.0567376	0.0124364	-0.0039206	-0.0905336	0.0686039	-0.0252882	-0.0734803	0.0103823
CCT3	-0.0322745	-0.12272	0.04545	-0.0116097	-0.0749038	0.0420574	-0.0589651	-0.142086	0.0180945	-0.0106933	-0.0503491	-2.50597e-05
CD109	0.0678976	-0.0195949	0.159118	0.073082	-0.00808484	0.149009	-0.0283496	-0.119945	0.0449291	-0.0214896	-0.0703037	0.00326467
CD14	-0.00858941	-0.0704591	0.040638	-0.00421407	-0.0569511	0.0315498	-0.0930565	-0.169812	-0.0261324	-0.0195185	-0.0675464	-0.000140042
CD44	-0.0187076	-0.0499687	0.00571584	-0.00937966	-0.0453422	0.0171181	-0.0667718	-0.133759	-0.00458216	-0.00680319	-0.0319103	-4.10065e-06
CD5L	-0.00668852	-0.0324057	0.0132247	-0.0415681	-0.0904921	0.00265575	-0.0336032	-0.116179	0.0381884	-0.00534935	-0.0285786	-2.51482e-06
CDH13	0.000855339	-0.039157	0.0388304	0.00285255	-0.0237271	0.0221983	-0.0615449	-0.150014	0.0205731	-0.0277631	-0.0640505	0.00446177
CDH5	0.179011	0.076155	0.277982	0.132341	0.0556449	0.208812	0.0123371	-0.0911339	0.102298	-0.00210758	-0.0259464	0.0102646
CFD	-0.0121947	-0.0422622	0.0108049	-0.00425607	-0.0244124	0.00534597	0.0106562	-0.0816634	0.0902341	-0.00519105	-0.0260476	-4.95634e-06
CFH	0.712331	0.655429	0.763466	0.679987	0.627258	0.731739	-0.0257922	-0.122587	0.0618822	-0.0109917	-0.0475934	-1.59607e-05
CFHR1	0.732895	0.667369	0.79039	0.735249	0.673583	0.790957	-0.0828417	-0.169008	-0.00182378	-0.0165475	-0.0611695	-7.61957e-05
CFI	0.00619309	-0.0393157	0.0502943	-0.0040079	-0.0488802	0.0353609	-0.00772371	-0.0947505	0.0729905	-0.00639894	-0.0319346	-4.26021e-06
CFL1	0.00819751	-0.0893174	0.097949	-0.0199706	-0.0688796	0.0129599	0.129877	0.00511415	0.24702	-0.0711263	-0.153138	0.00927278
CFP	0.0031831	-0.0318917	0.0252328	0.00719125	-0.0237439	0.0275384	-0.0292219	-0.123256	0.0550158	-0.00905348	-0.0460802	-9.66089e-06
CHL1	0.0268838	-0.0228226	0.0774021	0.0267829	-0.0176346	0.0618466	-0.0390909	-0.126521	0.0437665	-0.0131013	-0.0605261	-2.82937e-05
CLEC3B	-0.0121717	-0.0389935	0.00734204	-0.0102723	-0.038668	0.0131895	-0.059003	-0.187533	0.0516588	-0.00626896	-0.028866	-3.22458e-06
CLIC1	0.0236048	-0.0378885	0.0794194	-0.0356499	-0.076482	-0.00174345	0.0394183	-0.0923234	0.161	-0.0231712	-0.06956	0.00989869
CLU	-0.0085649	-0.0367007	0.0106779	0.00148219	-0.0244959	0.0194892	-0.0403366	-0.116626	0.0383265	-0.00519661	-0.0267481	-1.02378e-05
CNDP1	0.0902961	0.0145359	0.162826	0.117037	0.0276569	0.184266	-0.00649171	-0.0838386	0.0616401	-0.0100756	-0.0318995	-0.000162794
COL1A1	0.132998	0.0165187	0.228296	-0.0437818	-0.114231	-0.00176203	0.0990444	-0.0567135	0.23522	-0.0317473	-0.0963636	0.00627947
COL6A1	0.0468432	0.00457684	0.0857198	0.0109626	-0.0277544	0.0478363	0.000308878	-0.0958985	0.0902778	-0.005495	-0.0277723	-4.393e-06
COL6A3	-0.0353919	-0.0808786	-0.0102929	-0.0100576	-0.0547584	0.0206998	-0.104609	-0.201263	-0.0228227	-0.0145913	-0.0530503	-0.000130725
COLEC10	-0.0273262	-0.0892844	0.00771347	-0.0201318	-0.0651834	0.00712767	-0.0471456	-0.135263	0.0293653	-0.00896431	-0.0602897	0.02722
COLEC11	-0.00128087	-0.0418136	0.0345567	0.0187366	-0.0161189	0.047785	-0.0921865	-0.152997	-0.0358847	-0.00406104	-0.0281167	0.00912237
COMP	0.0653334	-0.00965295	0.134421	-0.0156349	-0.065337	0.0104754	0.0776621	-0.0215595	0.174476	-0.00836337	-0.0550388	0.0177563
CP	0.0363771	-0.0595561	0.115646	-0.0407449	-0.101007	0.000603722	-0.0114111	-0.163022	0.113395	-0.0193024	-0.0739126	0.00142257
CPB2	0.0529879	-0.0620181	0.157754	0.0750441	-0.00410488	0.152426	-0.0525251	-0.113804	0.00444641	-0.00570621	-0.0297852	-7.0337e-06
CPN1	0.334902	0.219883	0.435228	0.346297	0.244468	0.434136	-0.0205548	-0.0907112	0.0377063	-0.00512902	-0.0258384	-3.32923e-06
CPN2	0.357276	0.226368	0.465984	0.413093	0.285639	0.52618	-0.0563969	-0.135529	0.0170212	-0.00811141	-0.0353431	-1.17805e-05
CRISP3	0.0608563	-0.0132297	0.135817	0.0924252	0.0352294	0.150177	-0.0292249	-0.101884	0.0386688	-0.0115714	-0.038853	-0.00254554
CRP	0.0106235	-0.0823156	0.0769631	-0.0168049	-0.0746433	0.0188422	-0.0100296	-0.135462	0.110636	-0.0187006	-0.0816078	0.0184047
CRTAC1	0.194552	0.0850022	0.301917	0.247987	0.161263	0.326947	-0.0289272	-0.10656	0.0438106	-0.00288203	-0.0263957	0.00472238
CSF1R	-0.0162566	-0.0424773	0.00507072	-0.0103835	-0.0381531	0.010415	-0.0894175	-0.195285	0.000907944	-0.00569177	-0.0265727	-5.14902e-06
CST3	-6.30771e-05	-0.0391877	0.0271096	-0.00674862	-0.0316165	0.00882295	-0.0846379	-0.176295	0.00861394	-0.00629926	-0.0281539	-7.19207e-06
CTBS	-0.00974254	-0.0895177	0.0503064	-0.0503997	-0.137099	-0.000964848	-0.0445306	-0.148678	0.0517814	-0.0225048	-0.0966915	0.0216982
DBH	0.327543	0.207191	0.44032	0.340655	0.228076	0.434411	-0.0895321	-0.183997	-0.000568535	-0.0112112	-0.0434579	0.00426347
DEFA1B	0.00250124	-0.0466494	0.0495475	0.0187288	-0.0344719	0.065129	-0.0690893	-0.15812	0.0127799	-0.00568	-0.0289101	-3.89711e-06
DPP4	0.0146528	-0.0442329	0.0597422	-0.0188947	-0.0733925	0.010164	0.0172029	-0.0903196	0.122474	-0.0277972	-0.0841903	-0.000509509
DSG2	-0.0292437	-0.0852943	0.00201115	-0.0196954	-0.0686321	0.00280737	-0.119446	-0.199399	-0.0468984	-0.0158881	-0.0633604	-4.21959e-05
ECM1	0.31283	0.180997	0.430935	0.350396	0.251242	0.447004	-0.110907	-0.214292	-0.0138022	-0.00660545	-0.032952	-8.56853e-06
EFEMP1	-0.0163025	-0.0469523	0.00789032	-0.00797871	-0.0364961	0.00655231	0.0371971	-0.0302645	0.102012	-0.00648707	-0.0337272	-4.58889e-06
ENO1	0.0130092	-0.049945	0.0602691	-0.00435627	-0.0454684	0.0219737	0.0680887	-0.0283909	0.154683	-0.00361865	-0.042818	0.0195654
ENPP2	-0.0127055	-0.041115	0.00518297	-0.022893	-0.0506094	-0.000635473	-0.0758032	-0.157891	0.00077699	-0.00562759	-0.0275281	-4.14209e-06
ERN1	0.213421	0.130306	0.290449	0.171774	0.0940034	0.244366	-0.0473272	-0.129115	0.028133	-0.0128713	-0.0528645	-5.43589e-05
F10	-0.00334421	-0.0476733	0.0296657	-0.0067618	-0.0539056	0.0180203	-0.104979	-0.215439	-0.0125418	-0.0122696	-0.0529985	0.0083002
F11	0.197236	0.0845247	0.30798	0.229457	0.135756	0.314125	-0.0547136	-0.126899	0.0143715	-0.00593912	-0.0296247	-5.16472e-06
F12	0.636228	0.538784	0.712791	0.633446	0.550459	0.708683	-0.150803	-0.253378	-0.0719264	-0.013473	-0.0623995	-2.58391e-05
F13A1	0.134475	0.0462675	0.212207	0.111989	0.0486107	0.171952	0.0553327	-0.0424081	0.148798	0.0012067	-0.0291333	0.0282606
F13B	0.252796	0.142052	0.355713	0.216147	0.125179	0.298634	-0.0550954	-0.132801	0.0217907	-0.00388615	-0.0321337	0.0208231
F2	0.055736	-0.00480836	0.111498	0.02791	-0.0171569	0.0690487	-0.0842867	-0.200572	0.0201879	-0.0090266	-0.0420201	0.00358105
F5	0.158379	0.0826488	0.229458	0.161751	0.08652	0.23737	-0.0330503	-0.113632	0.04221	-0.0124072	-0.0536418	-1.63478e-05
F7	-0.0078126	-0.034749	0.00881894	-0.000904167	-0.0224351	0.00616984	-0.0548242	-0.14226	0.0357876	0.00108839	-0.0265981	0.0233708
F9	-0.00346043	-0.044715	0.0269336	-0.0163253	-0.0507663	0.00663308	-0.0433171	-0.119371	0.0313591	-0.00793593	-0.0356328	-6.98845e-06
FASN	-0.0340058	-0.0869161	-0.00159173	-0.0172562	-0.0452324	0.00429062	-0.0746668	-0.15812	-0.000380008	-0.00612497	-0.0405534	0.0172634
FBLN1	-0.0203334	-0.0706341	0.0085073	-0.0284272	-0.0662533	-0.005836	-0.072512	-0.159324	0.00211774	-0.0106067	-0.0489311	-1.71004e-05
FCGBP	0.00456554	-0.0348162	0.0419725	0.0202186	-0.0271411	0.0627778	-0.109698	-0.189617	-0.0263073	-0.00534925	-0.0279187	-9.78224e-06
FCGR3A	-0.0174547	-0.0483902	0.00235511	-0.0143889	-0.0412216	0.00630932	-0.128229	-0.196962	-0.0628987	-0.00745729	-0.0324777	0.0063996
FCN2	0.295228	0.185732	0.38993	0.279472	0.175963	0.376078	-0.0142356	-0.0729798	0.0466887	-0.00292274	-0.0264599	0.00514869
FCN3	0.0799827	0.0213182	0.132138	0.10941	0.0265986	0.177886	-0.0800983	-0.175731	0.00529689	-0.0065585	-0.0316654	-5.52756e-06
FERMT3	0.0605759	-0.0447049	0.157036	-0.000542477	-0.0251901	0.0172903	0.170333	0.0314766	0.294251	-0.0543882	-0.149269	0.0175757
FETUB	-0.0213384	-0.0761064	0.0231974	-0.0166787	-0.0742122	0.020508	-0.0367772	-0.127047	0.0444552	-0.0235722	-0.0791003	-0.000124211
FGA	0.00777211	-0.0237498	0.0319698	-0.0257935	-0.0559045	0.00136974	-0.0559381	-0.134545	0.0184939	-0.00418835	-0.0264336	0.00969853
FGB	0.00205691	-0.0466947	0.0375691	-0.0201258	-0.0644497	0.00450914	-0.0864248	-0.170339	-0.0115053	-0.0164319	-0.063904	0.00639163
FGD2	0.0559065	0.0161777	0.0907047	0.0359674	-0.00071919	0.0658698	0.000682902	-0.0806952	0.0717734	0.0651054	0.0241989	0.105377
FGG	0.0305099	-0.0136921	0.0689028	0.00707666	-0.0226074	0.026467	-0.0792486	-0.175647	0.00560717	-0.0061033	-0.0451743	0.0249997
FGL1	0.0107281	-0.0570818	0.0712203	0.0278411	-0.0202127	0.0712341	-0.0824009	-0.169521	-0.00556131	-0.00961718	-0.0359178	-0.000346211
FLNA	0.0768369	-0.0177556	0.170691	-0.00784832	-0.0344133	0.00932219	0.162325	0.0308456	0.27973	-0.0234757	-0.103485	0.0402271
FLNC	0.0110518	-0.031458	0.0509617	-0.00407382	-0.0295682	0.0112712	0.0779337	-0.00673769	0.165188	-0.0139155	-0.0516179	0.0146924
FN1	0.0145816	-0.0276506	0.0516218	-0.0412162	-0.0844271	-0.00232211	-0.0511759	-0.144445	0.0419247	-0.00490581	-0.0465573	0.0330461
GALE	-0.0427597	-0.109674	-0.0005053	-0.016972	-0.0679357	0.0214214	-0.0836482	-0.149101	-0.0195626	-0.0174834	-0.0603113	-3.15805e-05
GALNT5	0.0602519	-0.0176436	0.131873	0.0727759	0.017293	0.124155	-0.0786854	-0.199105	0.0258538	-0.0144668	-0.0478424	0.00996069
GANAB	0.00293964	-0.0527001	0.0410455	-0.0247768	-0.0677538	0.00269665	0.0260172	-0.0802263	0.117969	-0.0102008	-0.0648722	0.0229588
GAPDH	0.0978811	0.0156895	0.183515	-0.00393553	-0.0346771	0.0192585	0.210003	0.0927485	0.310255	-0.0366835	-0.105143	0.0254398
GC	0.190991	0.0850177	0.281058	0.237909	0.152076	0.31712	-0.116469	-0.230992	-0.0218687	-0.00503673	-0.030246	0.00242699
GGH	0.0687495	-0.00162774	0.132606	0.0482331	-0.00435327	0.0927042	-0.0131259	-0.0725801	0.0447403	-0.00702496	-0.0357958	-1.25992e-05
GLIPR2	0.00431482	-0.052731	0.0377632	-0.0146619	-0.0530098	0.0101109	0.00403481	-0.105699	0.105296	-0.0100091	-0.0491963	-1.3515e-05
GOLGA4	-0.012706	-0.052694	0.0151727	-0.0125698	-0.0445847	0.0114272	-0.100487	-0.183428	-0.0198003	-0.000319008	-0.0275612	0.0123807
GP1BA	0.0351815	-0.0393888	0.0976552	-0.010113	-0.0477005	0.0205879	0.122348	0.0304099	0.199955	-0.0581951	-0.129493	0.00272083
GP1BB	0.020725	-0.0126953	0.0528154	-0.0106601	-0.033543	0.00382259	0.0170995	-0.10568	0.126705	-0.0108124	-0.0440416	0.0178453
GP5	-0.00940782	-0.0760146	0.0344537	-0.0310672	-0.100924	0.00284908	0.0166974	-0.0928334	0.11462	-0.033616	-0.0956144	-0.00101553
GP9	0.0172506	-0.0237574	0.0561858	-0.0124869	-0.036633	0.00669593	0.115249	0.016979	0.203201	-0.00922527	-0.0365357	0.00734895
GPLD1	0.0039255	-0.0624444	0.0548072	-0.02667	-0.0841607	0.0192843	0.0163709	-0.084745	0.106364	-0.0176034	-0.0626437	0.00362304
GPX3	0.0106292	-0.0200983	0.0328443	-0.0153969	-0.061215	0.0171665	0.046667	-0.0352469	0.120686	-0.0129133	-0.0524374	-1.17938e-05
GSN	0.044247	-0.0132381	0.100426	-0.01424	-0.0562718	0.0210624	0.00120577	-0.137731	0.139822	-0.00873861	-0.0417161	0.0136575
GSTO1	0.0206519	-0.0223881	0.0602598	-0.0317368	-0.0767936	0.00171412	0.097285	0.00800624	0.180284	0.00662523	-0.0297861	0.0327387
HABP2	-0.0130834	-0.0592508	0.0161924	0.0114691	-0.0401052	0.0495225	-0.107729	-0.211868	-0.0212389	-0.022892	-0.0775909	-0.000157639
HBA2	0.0745953	0.00292475	0.141756	-0.0167535	-0.0643107	0.0090108	0.123629	0.0149423	0.23473	0.0519062	-0.000850407	0.100297
HBB	0.0947518	0.0212308	0.16184	-0.0244982	-0.0802191	0.000352394	0.138063	0.00444279	0.258002	0.0618465	0.00245091	0.111983
HBD	0.0308041	-0.0225037	0.078747	-0.00780465	-0.0441735	0.00687245	0.0396501	-0.072785	0.138227	0.0181531	-0.0282156	0.0559855
HBG1	0.0382116	-0.0163165	0.0875578	0.0501207	-0.00614915	0.0975782	-0.112976	-0.202121	-0.023512	-0.00956743	-0.0397844	-2.38667e-05
HGFAC	0.179153	0.0959418	0.249676	0.192253	0.118538	0.270074	-0.0293482	-0.114113	0.0488257	-0.00746563	-0.0366417	-7.20666e-06
HLA-C	0.405981	0.28514	0.519449	0.442805	0.332911	0.540654	-0.0251869	-0.101823	0.0457514	-0.00636898	-0.032599	-5.49717e-06
HP	0.175595	0.0800626	0.260244	0.151383	0.0740666	0.215898	-0.0456268	-0.136556	0.0351401	-0.0158236	-0.0600639	-5.49046e-05
HPR	0.47595	0.358799	0.566198	0.499294	0.407711	0.58135	-0.0488317	-0.136384	0.026353	-0.0266458	-0.0835975	-0.000239676
HPX	0.0622084	0.0116396	0.108116	0.0423844	0.00200093	0.0805254	-0.00518225	-0.072989	0.0589613	-0.00803549	-0.037645	-8.83817e-06
HRG	0.427704	0.32494	0.513339	0.425468	0.338094	0.507637	-0.131679	-0.222302	-0.0485284	-0.00509251	-0.026546	-3.90677e-06
HSP90AA1	0.00187851	-0.0304056	0.0238661	-0.00170158	-0.0422706	0.0245435	-0.00500046	-0.0831591	0.0643024	-0.00888876	-0.0459699	0.0139521
HSPA1B	-0.017321	-0.0472863	0.00329772	-0.0155766	-0.049845	0.00303355	-0.0479367	-0.125506	0.0280294	-0.0159486	-0.0512811	-0.000336619
HSPA5	0.0618735	-0.0322435	0.147307	0.000469124	-0.0408968	0.0332399	0.0740489	-0.0347156	0.186252	0.0326897	-0.0315679	0.104794
HSPA6	0.0266505	-0.0586535	0.108013	-0.00952375	-0.0375142	0.0126959	0.0670159	-0.0623742	0.181337	-0.0337948	-0.102466	0.0268055
HSPA8	0.0766941	0.00433756	0.146574	-0.00631745	-0.0288132	0.00118208	0.130717	0.0158138	0.232958	-0.0190904	-0.0694889	0.0205016
HSPB1	0.124802	0.0552472	0.188059	0.072773	0.0355984	0.107186	0.0225991	-0.0731895	0.10967	-0.00715354	-0.0289438	0.00142693
HSPD1	0.0300223	-0.00555146	0.0607721	-0.0208196	-0.0708168	0.0290711	-0.0337201	-0.122255	0.0483745	0.0413267	0.00533884	0.0713225
ICOSLG	-0.00266674	-0.0347785	0.0256408	-0.0097843	-0.0426452	0.0156336	-0.0585797	-0.12582	0.00234365	-0.00468463	-0.0331326	0.0138289
IGFALS	0.0333806	-0.033836	0.0908474	-0.0405569	-0.0953025	0.00656994	0.00197478	-0.0923413	0.0887329	-0.0159184	-0.0595294	-3.21928e-05
IGFBP3	0.042396	-0.0345041	0.108591	0.0374502	-0.0191846	0.0782671	-0.047538	-0.158811	0.0601456	-0.0225584	-0.0709994	-0.00183967
IGFBP4	-0.00919341	-0.0371352	0.00942671	-0.00960039	-0.0451157	0.00849264	-0.0708699	-0.134247	-0.00968804	-0.00926945	-0.0456218	-1.52003e-05
IGFBP6	-0.000687303	-0.0387293	0.0190387	-0.00682798	-0.0451289	0.0109995	-0.081974	-0.193325	0.0187182	-0.00901163	-0.040949	0.00490075
IGFBP7	-0.0135253	-0.0570992	0.0118444	-0.0280539	-0.0709143	-0.00371993	0.005733	-0.0842502	0.0867037	-0.0131768	-0.0514672	-2.27931e-05
IGHA1	-0.0131345	-0.0391884	0.00426178	-0.00536537	-0.0390873	0.0222002	-0.0427125	-0.110574	0.0190141	-0.00522041	-0.0250906	-6.17712e-06
IGHA2	-0.00299052	-0.0250237	0.0122993	0.00235233	-0.0336266	0.0372869	-0.0497558	-0.120743	0.0169298	-0.00524465	-0.0258781	-4.97502e-06
IGHD	0.00466046	-0.0888475	0.0832107	0.0054216	-0.0430751	0.0469619	-0.022558	-0.080603	0.0294914	-0.00577535	-0.0321982	-6.35023e-06
IGHG1	-0.0148066	-0.0700528	0.0301782	-0.00758282	-0.0654724	0.0367886	-0.0939831	-0.18517	-0.00771654	-0.00763965	-0.0380631	0.00426903
IGHG2	-0.0349173	-0.104477	0.00269924	-0.0177919	-0.0675639	0.0167116	-0.0986506	-0.182964	-0.0238417	-0.0158409	-0.0621241	-4.40148e-05
IGHG3	-0.0118766	-0.0473139	0.00711555	0.000630819	-0.0400607	0.028245	-0.0483726	-0.107921	0.0081231	-0.00909123	-0.042532	-8.68127e-06
IGHG4	0.00333546	-0.0782498	0.0652122	-0.00491253	-0.0577973	0.0368715	-0.0777723	-0.185633	0.00723053	-0.0144745	-0.0585542	-3.12479e-05
IGHM	-0.00979161	-0.0349909	0.00582653	-0.0331881	-0.0759494	0.00750413	-0.0138531	-0.0853101	0.0515193	-0.00539478	-0.0260089	-7.59667e-06
IGHV1-18	-0.00550928	-0.037323	0.0144965	-0.00647441	-0.0478331	0.0162909	-0.055117	-0.133893	0.01513	-0.00872611	-0.0443214	0.0116849
IGHV1-2	-0.00428547	-0.0372832	0.022898	-0.00627519	-0.0340448	0.0180767	-0.0148112	-0.0970909	0.0545558	0.000455581	-0.028584	0.0211045
IGHV1-24	-0.0702546	-0.15755	-0.0138571	-0.0711548	-0.169897	-0.00816612	-0.110124	-0.222602	-0.021131	-0.0463271	-0.122071	-0.00314103
IGHV1-3	-0.0191164	-0.0721769	0.00539724	-0.0163601	-0.0631774	0.003565	-0.0470631	-0.127386	0.0202747	-0.0152035	-0.0566189	-2.68534e-05
IGHV1-46	-0.00646721	-0.0416515	0.0269552	0.00375558	-0.0276138	0.0290083	-0.0965872	-0.163247	-0.0372238	-0.0065978	-0.0317088	-9.17739e-06
IGHV1-69	0.00802531	-0.0765965	0.0819366	0.0158678	-0.0560959	0.0796248	-0.120776	-0.232612	-0.0452877	-0.0355114	-0.101291	-0.000877603
IGHV1-8	-0.0283067	-0.092386	0.00635995	-0.0258507	-0.0891282	0.00772421	-0.0175329	-0.100573	0.052616	-0.0267896	-0.0805501	-0.000538486
IGHV1OR15-1	0.348805	0.224251	0.452928	0.337576	0.231639	0.430571	-0.0516254	-0.137139	0.0266883	-0.00766273	-0.0361336	0.00887411
IGHV2-26	-0.00541862	-0.0365311	0.0186467	0.00853147	-0.0336205	0.0450962	-0.0705246	-0.139017	-0.0152156	-0.0121784	-0.035713	-0.00232684
IGHV3-15	-0.00480983	-0.0315826	0.0125591	-0.00806383	-0.030021	0.00917269	-0.0508239	-0.126675	0.0146757	-0.00786646	-0.0306816	-2.98826e-05
IGHV3-35	-0.0275678	-0.0572597	-0.00695968	-0.0211297	-0.0485008	-0.000813553	-0.0695801	-0.138399	-0.013703	-0.00613554	-0.0302669	-5.83828e-06
IGHV3-38	-0.0141141	-0.0374878	0.00016935	-0.0043902	-0.0324761	0.00776074	-0.0847878	-0.203867	0.0115895	-0.00610282	-0.0313839	0.000825041
IGHV3-49	-8.10735e-05	-0.0265658	0.0181978	-0.00936688	-0.0348272	0.00820861	-0.0624679	-0.146903	0.0114524	-0.00503163	-0.0259896	-3.90134e-06
IGHV3-64	0.0527833	-0.0289001	0.128181	0.027588	-0.0579177	0.0922568	-0.068934	-0.176902	0.0121956	-0.0347436	-0.09855	-0.000358959
IGHV3-64D	-0.00804073	-0.0362806	0.0105797	-0.0188346	-0.0543504	0.00755768	-0.0248378	-0.0997082	0.0389054	-0.0103496	-0.0450071	-1.34886e-05
IGHV3-7	-0.026891	-0.0972785	0.0361275	-0.0285381	-0.0757081	0.00506618	-0.0818781	-0.144162	-0.0266214	-0.00815763	-0.0374527	-1.06328e-05
IGHV3-72	0.00552798	-0.0231133	0.0270149	0.00105199	-0.0248889	0.0213056	-0.114742	-0.201588	-0.035813	-0.00514519	-0.0259447	-7.57078e-06
IGHV3-73	-0.0193023	-0.0531805	0.000405599	-0.00153533	-0.0279127	0.0142072	-0.0874714	-0.181102	0.00331026	-0.00627657	-0.0311807	-6.00687e-06
IGHV3-74	-0.0072998	-0.063038	0.0252801	-0.00206405	-0.0519562	0.0397832	-0.0104693	-0.0753953	0.0501462	-0.0115162	-0.0483069	-1.14996e-05
IGHV3-9	-0.0218555	-0.0715564	0.00660543	-0.0293023	-0.0886742	0.00992003	-0.0321607	-0.114034	0.0302393	-0.0161298	-0.0579945	-3.22826e-05
IGHV3OR15-7	0.0009725	-0.0293562	0.0206824	0.0034642	-0.0234508	0.0252547	-0.0233003	-0.0853418	0.037142	-0.00906367	-0.0295073	-5.3211e-05
IGHV3OR16-12	-0.0446278	-0.108747	-0.0109659	-0.0345904	-0.0889321	-0.00350792	-0.0794529	-0.15923	-0.00910522	-0.0204428	-0.0740506	-0.000105366
IGHV3OR16-9	-0.000188275	-0.0367012	0.0287962	0.00418898	-0.0304516	0.0375154	0.0210012	-0.0328946	0.0724588	-0.00569299	-0.0276731	-6.4184e-06
IGHV4-34	0.0797161	-0.00831859	0.159429	0.0462967	-0.0391057	0.115345	-0.0568243	-0.153027	0.0224459	-0.0123951	-0.0496821	-1.64735e-05
IGHV4-38-2	-0.0205608	-0.0524292	0.00886396	-0.0218304	-0.0532332	0.00265902	-0.0856065	-0.150197	-0.0238772	-0.00525472	-0.0241617	-3.50876e-06
IGHV4-4	-0.00802882	-0.0380251	0.0150855	-0.0134519	-0.0539473	0.0118984	-0.133045	-0.243545	-0.0338891	-0.00409127	-0.0300815	0.00712292
IGHV5-51	-0.0107914	-0.0374003	0.00641425	-0.00465798	-0.034947	0.0219783	-0.119847	-0.192878	-0.0570463	-0.00533269	-0.0269733	-5.7484e-06
IGKC	-0.0268272	-0.0943516	0.0235597	-0.0385178	-0.0994909	0.00785586	-0.0834473	-0.16085	-0.0104168	-0.015162	-0.0591448	-1.285e-05
IGKV1-12	-0.0195245	-0.0533254	0.000414542	-0.0144978	-0.0605733	0.0226435	-0.039133	-0.10953	0.0169346	-0.0073961	-0.0355813	-1.08117e-05
IGKV1-16	-0.00277723	-0.0358854	0.0230415	0.0114631	-0.030204	0.0428471	-0.0544733	-0.145369	0.0182368	-0.00704669	-0.0332897	-8.20816e-06
IGKV1-17	0.0531886	-0.00483238	0.105295	0.0345181	-0.0183417	0.0803952	-0.0492893	-0.113399	0.00911922	-0.00932799	-0.0453597	-3.61821e-05
IGKV1-27	-0.0136405	-0.0425138	0.0047811	-0.00430953	-0.0368827	0.014941	-0.120169	-0.208647	-0.0427909	-0.00796545	-0.0428851	-5.72941e-06
IGKV1-37	0.0567271	0.00178333	0.104413	0.0337366	0.0025404	0.0570554	0.0498492	-0.0421392	0.134594	0.0559478	0.00273946	0.102984
IGKV1-39	0.016364	-0.0112756	0.0386009	-0.0137221	-0.0420805	0.00733345	-0.0290442	-0.120209	0.0463832	-0.0057073	-0.0309757	-4.10158e-06
IGKV1-5	0.0168218	-0.0374761	0.0602571	0.000543188	-0.0363341	0.0315858	-0.0312334	-0.0967241	0.0309746	-0.00679697	-0.0325885	-5.07262e-06
IGKV1-8	-0.00578264	-0.0334232	0.0108091	0.00477158	-0.0278335	0.0304574	-0.00784115	-0.0833687	0.0594713	-0.00665251	-0.034702	-1.09912e-05
IGKV1D-13	0.24913	0.14398	0.33736	0.21924	0.121817	0.299026	-0.0339699	-0.0972095	0.0191027	-0.0054035	-0.0264113	-4.46455e-06
IGKV1D-16	-0.0180539	-0.0609029	0.0144576	-0.0183375	-0.0650726	0.0198337	-0.0772684	-0.166916	0.00156452	-0.0073353	-0.0369529	-1.15104e-05
IGKV1D-33	-0.0114304	-0.0827537	0.048285	-0.0144036	-0.0629318	0.0285403	-0.0859859	-0.183069	-0.0116807	-0.0140284	-0.0561829	-3.61431e-05
IGKV1OR2-108	-0.0440777	-0.0986302	-0.00851828	-0.0426536	-0.10558	-0.00780096	-0.121687	-0.224789	-0.0457888	-0.0308079	-0.0938186	-0.000430658
IGKV2-28	-0.0338077	-0.0966555	0.00162743	-0.0430349	-0.108942	0.00155748	-0.1214	-0.233133	-0.0401788	-0.0288423	-0.0937164	0.00121427
IGKV2-40	-0.00141162	-0.0326518	0.0164363	-0.00982839	-0.0463553	0.0207632	-0.0039603	-0.0677592	0.0545699	-0.00733274	-0.031042	-4.80893e-05
IGKV2D-24	-0.0199897	-0.0714203	0.00758243	-0.0500392	-0.105966	-0.0041538	-0.0207213	-0.0949928	0.0419932	-0.016528	-0.0611684	-0.000192427
IGKV2D-29	0.0185223	-0.0564866	0.0809872	0.0200448	-0.0480876	0.0784027	-0.0593428	-0.154192	0.0199336	-0.0301568	-0.0949703	-0.000327018
IGKV2D-30	-0.0171828	-0.0616943	0.00447993	-0.0253894	-0.0712466	0.00019393	-0.0466001	-0.124455	0.0203382	-0.0151638	-0.0553091	-2.88766e-05
IGKV3-15	-0.0240935	-0.0678414	0.00306783	-0.0105223	-0.0830236	0.049591	-0.0833661	-0.173264	-0.00964524	-0.0105701	-0.045682	-1.37855e-05
IGKV3-20	-0.0104167	-0.0497361	0.0135828	0.00495628	-0.0503677	0.0569147	-0.114048	-0.205164	-0.0386977	-0.00757493	-0.0370102	-6.33538e-06
IGKV3D-11	0.0150328	-0.0310862	0.0551073	0.0320731	-0.0132246	0.0734017	-0.0679315	-0.156181	0.0143183	-0.0048741	-0.0251966	0.000688503
IGKV4-1	-0.0317462	-0.078538	0.00044412	0.00238705	-0.0387477	0.0338729	-0.039034	-0.123842	0.0409989	-0.00844507	-0.0399923	-2.05194e-05
IGKV6-21	0.011944	-0.0240502	0.0402727	0.00764203	-0.0271223	0.0347264	-0.0314456	-0.114933	0.0426884	-0.00641972	-0.0337737	-5.05769e-06
IGKV6D-21	-0.0229451	-0.0490651	-0.00691841	-0.0244559	-0.058286	0.00408826	-0.101949	-0.161877	-0.0410715	-0.00599376	-0.0305825	-2.98523e-06
IGLC2	-0.0151268	-0.0543197	0.0141422	-0.0668253	-0.128063	-0.00836839	-0.0122804	-0.0760434	0.0460281	-0.00666133	-0.0302647	-5.28587e-06
IGLL1	-0.0167615	-0.0579815	0.00639247	-0.00702271	-0.0457746	0.00858367	-0.109974	-0.189302	-0.0439482	-0.0110845	-0.0507668	-2.24418e-05
IGLL5	0.0271222	-0.0345987	0.0801246	0.00326268	-0.0621136	0.0644312	-0.0644004	-0.13746	0.00497393	-0.00708172	-0.0333635	-6.87045e-06
IGLV1-36	-0.0286797	-0.0788462	-0.00399327	-0.0301311	-0.081684	-0.000159479	-0.0512372	-0.135226	0.0194666	-0.0194868	-0.0712467	-8.43426e-05
IGLV1-40	-0.0230095	-0.0630846	9.27117e-05	-0.0107774	-0.0362761	0.00598538	-0.0608962	-0.139027	0.0138744	-0.00594694	-0.029215	-5.33372e-06
IGLV1-47	-0.00725602	-0.0427361	0.0125656	-0.0138906	-0.0497106	0.00762775	-0.0150659	-0.0887798	0.0447277	-0.00863607	-0.0429187	-7.80713e-06
IGLV1-51	-0.040706	-0.114125	0.00311809	-0.0155662	-0.0757142	0.0224578	-0.0825846	-0.166144	-0.0105454	-0.0303706	-0.0956908	-0.000232931
IGLV2-14	-0.0149689	-0.0499347	0.00417032	-0.000910483	-0.0287765	0.0225244	-0.0184414	-0.0925309	0.0457402	-0.00550603	-0.0295228	-3.10743e-06
IGLV2-18	-0.000549033	-0.0290162	0.023384	-0.00232595	-0.0287747	0.0214899	-0.0327067	-0.102399	0.0247295	-0.00529203	-0.0279447	-5.93578e-06
IGLV3-1	0.0127746	-0.0469155	0.0599881	-0.0023278	-0.0680936	0.0456331	-0.0156369	-0.0910371	0.0444987	-0.0283432	-0.0840557	-0.00031739
IGLV3-10	0.0072107	-0.0254523	0.0342365	0.00308964	-0.0247085	0.0238509	-0.0717577	-0.135332	-0.0092098	-0.00517956	-0.0263081	-5.82702e-06
IGLV3-19	-0.0154634	-0.0438606	0.00433143	0.00496598	-0.0319139	0.0334642	-0.0363944	-0.105384	0.022941	-0.0106272	-0.0397298	-4.11859e-05
IGLV3-21	-0.000253938	-0.0354099	0.023239	-0.00155457	-0.0321629	0.0142683	-0.055241	-0.121945	0.00544033	-0.00968055	-0.0454459	-1.18215e-05
IGLV3-25	-0.0203717	-0.0782816	0.0246617	-0.0181821	-0.0562479	0.0116133	-0.0348309	-0.113464	0.031664	-0.00967188	-0.043678	-7.06736e-06
IGLV3-9	-0.028483	-0.0565048	-0.0051343	-0.0195206	-0.050703	0.00665437	-0.0577215	-0.135172	0.0106109	-0.0064508	-0.0304898	-9.19704e-06
IGLV6-57	0.0994779	-0.032215	0.228054	0.128709	0.00415308	0.246352	-0.0657184	-0.156311	0.0203909	-0.0154338	-0.0619526	-3.58516e-05
IGLV8-61	0.210865	0.0732638	0.324248	0.253401	0.13493	0.361231	-0.135467	-0.244324	-0.0329691	-0.00623989	-0.0311881	-5.17522e-06
IGLV9-49	0.0346613	-0.054346	0.117098	0.0713807	-0.00334261	0.139966	-0.0439819	-0.111689	0.0192205	-0.00553026	-0.0276474	-4.43771e-06
IL1RAP	0.122308	-0.00368241	0.227207	0.141867	0.0580341	0.219601	-0.0355548	-0.116888	0.0379712	-0.00681591	-0.0581827	0.0381349
ILK	0.0548867	-0.0295081	0.130042	-0.0223784	-0.0509729	-0.00161112	0.106786	-0.0207788	0.219241	-0.0103703	-0.0519773	0.0258186
ITGA2B	0.079718	-0.00506593	0.155422	-0.00350351	-0.033685	0.0168748	0.21002	0.104881	0.305591	-0.0218252	-0.0898069	0.0379353
ITGB3	0.0808068	0.00161055	0.154064	-0.00425964	-0.0290236	0.0160847	0.167404	0.0584641	0.266243	-0.020158	-0.0822994	0.0390642
ITIH1	-0.0106407	-0.0582052	0.0323461	-0.00131278	-0.0431914	0.0214033	-0.0314531	-0.133977	0.0616396	-0.0162021	-0.0604927	0.00338934
ITIH2	0.00948715	-0.0471387	0.0499042	-0.0245729	-0.101204	0.0356815	-0.018396	-0.102905	0.0623516	-0.0339851	-0.10046	-0.000528417
ITIH3	0.166684	0.0697619	0.266767	0.183627	0.0833347	0.271666	-0.156412	-0.258147	-0.0606246	-0.0083465	-0.0391609	-7.29293e-06
ITIH4	0.0180518	-0.0306662	0.055526	-0.0163375	-0.0465014	0.00758241	-0.0201418	-0.117962	0.065324	-0.00768211	-0.0335519	-1.57378e-05
JCHAIN	-0.00768596	-0.0377518	0.00870888	-0.00144431	-0.0415969	0.0362721	0.00612451	-0.0731888	0.0738692	-0.00842708	-0.0407421	-1.24297e-05
KDR	-0.00813042	-0.0361855	0.0158876	-0.0150254	-0.0448748	0.00321039	-0.108622	-0.175372	-0.0461158	-0.0029103	-0.0294546	0.00653311
KLKB1	0.377749	0.290498	0.45983	0.376354	0.301397	0.450573	-0.0281832	-0.102964	0.0433331	-0.00560657	-0.0300307	-7.25018e-06
KNG1	0.136816	0.0646674	0.205089	0.0918168	0.0318524	0.15168	-0.0264353	-0.113834	0.0508022	0.000987987	-0.0194153	0.0121276
KRT1	-0.00824621	-0.0328947	0.00984845	-0.0125154	-0.0372733	-7.44337e-05	-0.0545898	-0.127192	0.0109568	-0.00588318	-0.0303006	-5.42664e-06
KRT10	-0.0378473	-0.093379	-0.00450501	-0.0514899	-0.135354	-0.0055266	-0.0573469	-0.139524	0.0133168	-0.0430411	-0.119641	-0.00320151
KRT18	-0.00756834	-0.0375441	0.0136349	-0.00802668	-0.0431592	0.0136704	-0.0852387	-0.159634	-0.0199296	-0.00792823	-0.0379559	-1.01419e-05
LAMP2	-0.0140243	-0.0612213	0.0183032	-0.00599232	-0.0323144	0.015211	-0.0356803	-0.119962	0.0453108	-0.0054325	-0.02649	-6.10079e-06
LBP	0.109537	-0.0241057	0.23185	0.150474	0.012202	0.277537	-0.0510218	-0.144636	0.038009	-0.00221797	-0.0348326	0.0128322
LCAT	-0.0148517	-0.0431571	0.00742347	-0.070153	-0.134913	-0.0131217	-0.0752035	-0.172824	0.00664666	-0.00561494	-0.0262852	-4.35743e-06
LCP1	-0.0185889	-0.0572354	0.00886978	-0.033901	-0.0817443	-0.00586793	-0.0812173	-0.180732	0.00970449	-0.0154081	-0.057242	-3.65792e-05
LDHA	0.0396845	-0.0524765	0.124719	-0.0228589	-0.0556525	-0.0042676	0.0953265	-0.0461636	0.229604	-0.00949636	-0.0767252	0.0361196
LDHB	-0.0129482	-0.0595936	0.0242951	-0.00633336	-0.0455035	0.0171419	-0.0951738	-0.22767	0.0146571	-0.0117549	-0.0423487	5.04936e-05
LGALS3BP	0.0414269	-0.0109364	0.0890415	0.0293748	-0.00845552	0.0624468	-0.0361399	-0.133933	0.0660841	-0.00730668	-0.0347356	-6.82027e-06
LNPEP	-0.00546567	-0.0402446	0.0192793	-0.00931247	-0.0323732	0.0065745	-0.0642472	-0.145062	0.00119819	-0.00545385	-0.0267352	-4.24063e-06
LPA	0.32823	0.227849	0.419986	0.34679	0.257147	0.431791	-0.057558	-0.130016	0.0135008	-0.00765935	-0.0376491	-8.65599e-06
LRG1	0.171138	0.0895402	0.253756	0.180936	0.112154	0.246939	0.00476411	-0.0596177	0.065781	-0.00510147	-0.0250669	-5.57321e-06
LTBP1	0.0288245	-0.0266628	0.0733306	-0.00482729	-0.0393508	0.0145685	0.0450213	-0.0567167	0.138886	-0.0062966	-0.046198	0.0230266
LTF	-0.0108422	-0.0467165	0.0110434	-0.0325323	-0.0807775	0.0109616	-0.0642709	-0.185056	0.0363335	-0.0076443	-0.0330086	-1.30651e-05
LUM	0.132367	-0.0105064	0.246297	-0.00841351	-0.0709776	0.0351841	0.098979	-0.0606066	0.228865	-0.0282518	-0.0903397	0.0102557
LYVE1	-0.00542842	-0.0479664	0.0252441	-0.0215725	-0.0569824	0.000622978	-0.109382	-0.22404	-0.0179484	0.00291201	-0.0475135	0.041629
LYZ	0.0514508	-0.0423983	0.140437	0.050215	-0.0356512	0.136405	-0.0752753	-0.15609	-0.00344495	-0.00738395	-0.0342475	-6.25095e-06
MAN1A1	-0.0361148	-0.0684334	-0.00846712	-0.00922894	-0.0311347	0.00479668	-0.0634116	-0.126588	-0.00181256	-0.00531812	-0.0270201	-4.65937e-06
MASP1	-0.00166082	-0.0308692	0.0159957	-0.00628643	-0.0325687	0.0118889	-0.0273023	-0.0991691	0.0373366	-0.00562773	-0.0270151	-5.08205e-06
MASP2	0.0139667	-0.0293479	0.0504123	0.0315766	-0.0100841	0.0702482	-0.0492652	-0.158989	0.0413637	-0.00700938	-0.0358593	-1.13972e-05
MBL2	0.640172	0.543316	0.723762	0.67946	0.611397	0.739264	-0.0517583	-0.159363	0.0323422	-0.00539088	-0.0268924	-8.36239e-06
MCAM	-0.0146536	-0.0415129	0.00414023	-0.0105699	-0.037265	0.00478587	-0.0358375	-0.111107	0.0343625	-0.0122742	-0.0444799	0.00229294
MEPE	-0.0176352	-0.056906	0.00796041	0.000187396	-0.0323811	0.0228505	-0.0139412	-0.0936439	0.0600527	-0.0144223	-0.0502892	0.0116382
MIA3	0.112415	0.0561492	0.171426	0.079576	0.0163981	0.140057	-0.111533	-0.224246	5.96756e-05	0.00611617	-0.0411544	0.0507706
MIF	-0.0106052	-0.0610137	0.0311964	-0.0128547	-0.0529302	0.0175026	0.0396584	-0.0614609	0.13064	-0.0157395	-0.0591771	0.0141777
MMP2	0.0150401	-0.0486767	0.0705317	-0.00776709	-0.0534058	0.0144296	0.0171849	-0.103105	0.145705	-0.00211723	-0.0410742	0.0206445
MMRN2	-0.018396	-0.0787074	0.0136889	-0.00265342	-0.0430043	0.0318928	-0.141297	-0.219212	-0.0747314	-0.0148385	-0.0441595	0.00397007
MSN	-0.000995369	-0.036537	0.0301957	-0.00515954	-0.0310298	0.0185151	0.0947541	-0.00273864	0.185249	-0.0463892	-0.108976	0.00879793
MST1	0.336111	0.196617	0.464115	0.312507	0.190676	0.426798	-0.125709	-0.21166	-0.0487093	-0.0293434	-0.0922983	-0.000602314
MYH10	0.00775407	-0.0400689	0.0388173	-0.0124118	-0.0581532	0.0114651	0.0904524	-6.16857e-05	0.165468	0.000585244	-0.0519334	0.0328245
MYH9	0.0418203	-0.0615047	0.13908	0.00937282	-0.0301829	0.0394863	0.0708692	-0.15073	0.231775	-0.0429071	-0.100591	0.00792533
MYL12A	0.0491918	-0.0255379	0.118542	-0.00866561	-0.0364674	0.0111242	0.138937	0.0411664	0.230198	-0.0196448	-0.0694904	0.0275959
MYL6	0.058812	-0.0295102	0.14405	0.00102434	-0.0295147	0.0236475	0.127613	0.00959638	0.235664	-0.0174234	-0.0761133	0.029709
MYL9	0.0124234	-0.0326022	0.0495603	-0.0185131	-0.0549848	0.00140685	0.057359	-0.03683	0.136141	-0.0172837	-0.0543381	0.0094943
MYSTERY0	-0.0317939	-0.0928279	0.00236941	-0.0398128	-0.085479	-0.0068144	-0.127282	-0.206798	-0.0569188	-0.0157334	-0.0576637	-3.73897e-05
MYSTERY1	-0.00392857	-0.0302378	0.0181032	0.00498392	-0.028717	0.0322372	-0.0740585	-0.144792	-0.0132401	-0.00531123	-0.0284469	-4.23037e-06
MYSTERY2	0.14602	0.0875278	0.20323	0.106056	0.0234435	0.181643	-0.0121735	-0.121127	0.0940374	0.0118287	-0.0227	0.0390048
NCAM1	-0.00196034	-0.0270268	0.0156103	-0.00517168	-0.0316637	0.00722077	-0.0681963	-0.144198	-0.00109034	-0.00581126	-0.0278897	-5.58208e-06
NPEPPS	-0.0324567	-0.101927	0.00736144	-0.0172551	-0.0595693	0.00040883	-0.0734984	-0.158367	-0.00110984	-0.0111969	-0.0514511	0.00532493
NRP1	-0.00824635	-0.0436742	0.0161089	-0.0141912	-0.0401316	0.00364675	-0.00976829	-0.0849473	0.0619875	-0.00647576	-0.0328573	-6.93856e-06
OLFM1	-0.0112323	-0.0580478	0.0256361	-0.0312764	-0.0671116	-0.00703631	-0.135751	-0.239638	-0.0370757	-0.00377268	-0.0423963	0.0273116
ORM1	0.0186949	-0.0435342	0.0671292	0.0662787	0.00986772	0.119372	-0.0101065	-0.0993681	0.0619129	-0.0127112	-0.0511157	-2.09859e-05
ORM2	0.10776	0.023874	0.179716	0.122726	0.0413229	0.196071	-0.133569	-0.248882	-0.0328032	-0.0143789	-0.0559449	-3.78646e-05
P4HB	-0.0189247	-0.0583791	0.00870976	-0.00845347	-0.0464804	0.00257431	-0.0518697	-0.145132	0.0317339	-0.012265	-0.0463683	-0.00160354
PARVB	0.0662631	-0.0451908	0.159542	-0.00274855	-0.0376666	0.0237306	0.109544	-0.0440285	0.244732	-0.041734	-0.115425	0.0220438
PCYOX1	0.0885986	0.0200088	0.150084	0.0996144	0.0289823	0.163113	-0.0264761	-0.106219	0.0452205	-0.0159766	-0.0595278	-4.82176e-05
PDIA3	0.0435652	0.00901034	0.0771132	-0.0111434	-0.0356773	0.00480576	0.109103	0.0116782	0.188368	-0.00604395	-0.0300872	-5.82815e-06
PDLIM1	0.0274949	-0.0184154	0.0710618	-0.00029192	-0.0235795	0.0151053	0.0306846	-0.079081	0.129822	-0.0130582	-0.0520305	0.0237341
PEPD	0.00679875	-0.0438164	0.0597204	0.00863804	-0.0370742	0.0486387	-0.0242441	-0.0972651	0.0359238	-0.00720722	-0.0353816	-6.24967e-06
PF4	-0.010996	-0.0386702	0.00796837	-0.0179029	-0.0475991	0.00455123	-0.0334278	-0.142673	0.0553568	-0.00742662	-0.0362901	-1.12858e-05
PFN1	0.0840006	-0.0200003	0.184709	-0.00851697	-0.0374201	0.00873662	0.189578	0.046664	0.318434	-0.0402667	-0.121343	0.0322414
PGK1	0.00148374	-0.0527378	0.0551809	-0.0304779	-0.062088	-0.00849761	0.0937928	-0.00163967	0.18338	-0.0368503	-0.0823945	-0.000140699
PGLYRP2	0.0844131	0.00998982	0.152932	0.0885292	0.0343833	0.138573	-0.0604403	-0.153678	0.0173278	-0.0016456	-0.0311219	0.0138761
PI16	0.0572041	-0.0164904	0.125472	-0.0190609	-0.0608325	0.0210009	-0.0789774	-0.186524	0.0285335	-0.00783028	-0.0356	-7.46803e-06
PIGR	0.00195295	-0.0392169	0.0302772	-0.0217841	-0.0523114	0.00126582	0.0146225	-0.0773338	0.105455	-0.00638757	-0.0311465	-8.5017e-06
PKM	-0.000153372	-0.0544463	0.043438	-0.00900722	-0.0485169	0.013793	0.0239621	-0.0903883	0.120293	-0.0114456	-0.0483739	-1.03982e-05
PLEK	0.114853	0.0251896	0.198977	0.00751057	-0.0327322	0.0339037	0.2117	0.0975832	0.32147	-0.0164858	-0.0885433	0.0521227
PLG	0.0475246	-0.0496242	0.131619	0.0739082	-0.00297435	0.14355	-0.0305628	-0.103689	0.0363894	-0.017275	-0.0619777	-8.00795e-05
PLTP	0.08913	-0.00546127	0.171231	0.101953	0.0250102	0.174924	-0.0525388	-0.159715	0.0430497	-0.0160658	-0.0438239	0.00486912
PLXDC2	-0.0124257	-0.0718479	0.0226372	-0.0334889	-0.089611	0.00160349	-0.0480652	-0.135251	0.0213832	-0.0237033	-0.0795747	0.00402936
PNP	-0.00750556	-0.0499718	0.0233059	-0.0110393	-0.0456728	0.00710685	0.0500733	-0.0277819	0.123667	-0.0163259	-0.0580484	0.00872821
PON1	0.436462	0.300369	0.550429	0.460544	0.342164	0.552262	-0.0490932	-0.128712	0.0187566	-0.0208857	-0.0713126	-5.19745e-05
PON3	0.100845	0.0263203	0.165685	0.060131	-0.0136346	0.125528	-0.012661	-0.133666	0.0987949	0.00136717	-0.0306716	0.0257764
POSTN	0.00111698	-0.03584	0.0278286	-0.0135807	-0.0602226	0.00972288	-0.107799	-0.180668	-0.0345885	-0.0156549	-0.0578878	0.00312026
PPBP	0.0812795	-0.00811295	0.172663	-0.00923969	-0.034532	0.00414317	0.196943	0.0799698	0.305756	-0.0312069	-0.104792	0.0351618
PPIA	0.0114634	-0.0637683	0.075114	-0.00580504	-0.0280831	0.00210354	0.035673	-0.0649523	0.129255	-0.0393529	-0.0999383	0.0111816
PRDX1	0.00111655	-0.0842882	0.0623249	-0.0248357	-0.0824904	0.00670907	0.0354239	-0.0589744	0.128799	0.0133221	-0.0471347	0.0608485
PRDX2	0.00648794	-0.033015	0.0402553	-0.0188832	-0.0444097	-0.000863454	0.0356254	-0.0456233	0.104308	0.0103313	-0.0167989	0.0258469
PRDX6	0.0153176	-0.0332214	0.061622	-0.0133289	-0.0426434	-0.000539056	0.155081	0.0609438	0.245682	-0.00372359	-0.0503382	0.034891
PRG4	0.0196166	-0.0322756	0.0600309	-0.00675306	-0.0507057	0.0222318	0.078352	-0.0176155	0.163959	-0.0114344	-0.0484297	-1.38686e-05
PROC	0.172264	0.0530459	0.291613	0.226784	0.13153	0.324742	-0.0876832	-0.164822	-0.0102811	-0.00747938	-0.0336084	-9.17899e-06
PROCR	0.347992	0.230152	0.458187	0.380991	0.279572	0.480637	-0.105667	-0.205275	-0.0332104	-0.0246224	-0.0784899	0.000137235
PROS1	-0.00474701	-0.05058	0.0298679	0.00211047	-0.033002	0.031514	-0.0808801	-0.189806	0.0206293	-0.00800043	-0.0381035	-1.12755e-05
PROZ	0.435486	0.361858	0.506791	0.405325	0.326915	0.474572	-0.0520247	-0.118514	0.00813516	-0.00974958	-0.0337789	0.0019926
PTGDS	-0.00786402	-0.0356223	0.0142565	-0.00148065	-0.0268421	0.0183343	-0.0600524	-0.141788	0.0174129	-0.00537337	-0.0255912	-4.26342e-06
PTPRG	-0.0233902	-0.0830286	0.0246824	-0.0218867	-0.0724226	0.00417593	-0.176718	-0.299978	-0.0768364	-0.0360557	-0.095558	0.0111416
PZP	0.119967	0.0282497	0.209428	0.138332	0.0768565	0.196055	0.0111216	-0.0791674	0.0925528	-0.00526795	-0.02596	-8.4851e-06
QSOX1	-0.00107234	-0.0450542	0.0280345	0.00463375	-0.0283152	0.0311667	-0.0339336	-0.128225	0.0563128	-0.00714298	-0.0373114	-1.27112e-05
RAB10	-0.00709678	-0.0553873	0.032172	-0.0251415	-0.0559362	0.00264636	0.0617117	-0.055768	0.166601	-0.00980547	-0.0414313	0.0111751
RAB11A	0.0474	-0.0496033	0.131448	-0.0378543	-0.113341	0.00877782	-0.0616076	-0.190141	0.0462282	-0.0343587	-0.100911	0.000729758
RAB1B	0.0411478	0.000668811	0.0807749	-0.0136638	-0.0466571	0.00357546	0.02222	-0.0754616	0.116721	-0.006525	-0.035717	0.00360797
RAB2B	0.0328361	-0.0303922	0.0966904	0.026407	-0.0232089	0.0652457	-0.0841812	-0.16398	-0.00930313	-0.00119636	-0.0390801	0.0181972
RAP1B	0.0888142	0.0045628	0.170806	-0.00864269	-0.0375624	0.0064202	0.0978026	-0.0611653	0.236102	-0.0320217	-0.100196	0.0309704
RARRES2	-0.0239548	-0.0832727	0.0218312	-0.023623	-0.0773316	0.008357	0.0169058	-0.090726	0.116929	-0.0229005	-0.0764479	0.0211791
RBP4	-0.00917089	-0.0418022	0.0165192	0.000629852	-0.0430701	0.0319513	-0.0536457	-0.131531	0.0174816	-0.0154767	-0.0640282	0.005039
RPS6KA3	0.0127214	-0.0202995	0.0426448	-0.00584502	-0.0360715	0.0058511	-0.0746179	-0.174697	0.0125768	0.0160527	-0.0207183	0.0461335
RYR2	-0.0395947	-0.0951683	-0.0021394	0.0233412	-0.0210769	0.06308	-0.0859362	-0.17108	-0.007768	-0.00874504	-0.0385461	-1.23007e-05
S100A4	0.000623565	-0.0415135	0.0405735	0.000379629	-0.0265526	0.0209925	0.0305426	-0.082091	0.137959	-0.00821141	-0.0475737	0.0276244
S100A8	-0.0214708	-0.0521725	-0.000252671	-0.0122522	-0.0367221	0.00572518	0.0322839	-0.0312044	0.0904059	-0.00560974	-0.027035	-4.04038e-06
SAA1	0.0790425	-0.0169085	0.158968	0.0739728	-0.00144693	0.138233	-0.0644593	-0.147172	0.00998192	-0.0226561	-0.0785875	-0.000127019
SAA4	0.0895485	0.00774534	0.165448	0.111947	0.031259	0.181629	-0.104408	-0.207258	-0.00583327	-0.0104665	-0.0544833	0.012859
SELENOP	0.0448265	-0.00419253	0.0866321	0.0237603	-0.0267757	0.0550757	-0.00861157	-0.107838	0.0836268	-0.0144877	-0.0545236	0.0113819
SELL	-0.0148046	-0.0474227	0.0101649	-0.00334633	-0.0281093	0.0133716	-0.0609454	-0.149238	0.0175395	-0.0144364	-0.0406357	0.00151275
SERPINA1	0.617164	0.523241	0.691913	0.60831	0.507678	0.695616	-0.0414991	-0.114808	0.0259922	-0.0108207	-0.0482523	-1.48506e-05
SERPINA10	0.0409128	-0.0219191	0.100338	0.0806073	-0.00395432	0.152684	-0.145788	-0.259791	-0.0414385	-0.00589714	-0.0306567	-1.02356e-05
SERPINA3	0.0462378	0.0111399	0.0738169	0.0251486	0.000384138	0.0399312	0.00978459	-0.0816086	0.0963012	0.040948	0.00358812	0.0731275
SERPINA4	0.115617	0.0413006	0.182985	0.119736	0.0451098	0.186057	0.0527852	-0.0173697	0.121986	-0.00551783	-0.028361	-8.73481e-06
SERPINA5	0.132812	0.0476207	0.216943	0.102278	0.0279145	0.171512	-0.158693	-0.271782	-0.0647068	-0.0138772	-0.0549378	-0.000120986
SERPINA6	0.0214373	-0.0691931	0.11149	-0.0163722	-0.0658992	0.0179401	-0.0203703	-0.170274	0.108623	-0.0161664	-0.0614253	-4.43454e-05
SERPINA7	0.00530241	-0.0237892	0.0241665	-0.00205326	-0.0279013	0.0170955	-0.107603	-0.252101	0.0209247	-0.00568284	-0.0278868	-4.02324e-06
SERPINC1	-0.01566	-0.0751478	0.0303248	-0.00915903	-0.0516581	0.0191699	-0.0178932	-0.130174	0.0867921	-0.00712972	-0.0492472	0.00854078
SERPIND1	0.167661	0.0762345	0.254609	0.131111	0.0680511	0.188867	0.0386817	-0.0475558	0.114505	-0.00135471	-0.0320908	0.0142435
SERPINF1	0.0552665	-0.0499691	0.155834	0.0515094	-0.0250461	0.126972	0.0130448	-0.0754005	0.0941132	-0.0118954	-0.0432491	0.000128541
SERPINF2	0.0133197	-0.0235704	0.0427412	-0.0260516	-0.0709696	0.0141336	-0.00436935	-0.0755076	0.0583112	-0.00861169	-0.0400547	-9.57889e-06
SERPING1	-0.043795	-0.110433	-0.00565584	-0.0180858	-0.0743583	0.0240143	0.00363468	-0.0659047	0.0662041	-0.0154845	-0.0577211	-3.69548e-05
SH3BGRL3	0.0327871	-0.0212999	0.0797999	0.0120608	-0.0139147	0.0299053	6.13982e-05	-0.116327	0.104802	-0.0105579	-0.0631364	0.0388287
SHBG	0.0744947	-0.00720766	0.13985	-0.0107739	-0.0538724	0.0221989	0.0479932	-0.0794407	0.16249	-0.00698444	-0.0354052	-4.49919e-06
SPARC	0.0327342	-0.032706	0.0888113	-0.0163732	-0.0518352	0.0105249	0.0682611	-0.0419796	0.168268	-0.0150862	-0.0581676	0.0224495
SPP2	0.0349337	-0.0142755	0.0756761	0.0433915	-0.0224074	0.106129	-0.0403768	-0.154775	0.053332	-0.00448916	-0.0268995	0.00215654
SPTA1	-0.0230526	-0.0540805	0.0034609	-0.0354882	-0.067929	-0.00583986	-0.0849429	-0.157811	-0.0217393	-0.0175752	-0.044236	0.00331402
SPTB	0.022764	-0.0156658	0.0581837	0.00317508	-0.0248495	0.0255748	-0.0418962	-0.123151	0.0349815	0.0273191	-0.0156257	0.0643836
SRGN	0.000122409	-0.0274108	0.0191517	-0.00091045	-0.0316739	0.0232519	-0.00786945	-0.0739641	0.0556426	0.000654012	-0.0219564	0.013412
TAGLN2	0.0760611	-0.0200544	0.165004	-0.00361214	-0.0292488	0.0128804	0.114494	-0.0278438	0.251812	-0.0178544	-0.0876176	0.0430881
TF	0.288846	0.174904	0.388769	0.329021	0.242324	0.411225	-0.0563975	-0.139487	0.0271138	-0.0100147	-0.0417927	-1.08392e-05
TFRC	-0.0075729	-0.0416085	0.0237714	-0.0211039	-0.0523716	0.00391919	-0.0542944	-0.137103	0.0258773	-0.0132682	-0.0371312	-0.00274294
TGFBI	0.0726489	0.00745647	0.131647	0.0923478	0.0205776	0.163103	-0.0220116	-0.0976914	0.0475923	-0.00568703	-0.0319252	-1.44435e-05
THBS1	0.113266	0.0294929	0.199664	-0.00411732	-0.0313216	0.0126387	0.251833	0.131828	0.359266	-0.0103967	-0.0800404	0.0502006
THBS4	0.0169883	-0.0946212	0.104274	-0.065915	-0.154133	-0.00827837	-0.0935117	-0.247987	0.037536	-0.0592772	-0.149292	-0.00399341
TLN1	0.105924	0.0110132	0.199397	0.000215469	-0.0318749	0.021978	0.198589	0.0831566	0.318744	-0.0164397	-0.10848	0.0625694
TMEM198	0.0099899	-0.028186	0.0441744	-0.0410812	-0.0824188	-0.0043936	0.0203547	-0.0731539	0.10029	0.0196972	-0.0193358	0.0561997
TMSB4X	0.0928284	-0.00772682	0.188524	-0.00127197	-0.0386454	0.0316503	0.0165783	-0.154423	0.185372	0.00788029	-0.0612229	0.0703034
TNXB	0.0708065	0.0167859	0.119884	0.00558784	-0.0743438	0.0718379	-0.0169619	-0.120457	0.0820798	-0.0250633	-0.0804304	0.00784065
TPI1	0.00122498	-0.0454229	0.0309213	-0.0127439	-0.0663774	0.0164343	0.0104805	-0.0735059	0.0831334	-0.0248107	-0.0729747	-0.000426444
TPM1	0.00150551	-0.0407856	0.0409003	-0.00154798	-0.0297875	0.0224622	-0.0504544	-0.18422	0.0629696	-0.0125904	-0.0392149	0.00672707
TPM2	0.0544217	0.00359991	0.104629	-0.010863	-0.0456873	0.0206214	0.0751044	-0.0256586	0.166974	0.0305076	-0.0106016	0.0670711
TPM3	0.0574758	-0.0216321	0.131729	0.00130958	-0.0267477	0.0205888	0.197642	0.0879251	0.294746	-0.0276574	-0.0849666	0.0203602
TPM4	0.0899619	-0.0167395	0.177408	-0.00434539	-0.0289768	0.00979994	0.199191	0.0704915	0.318797	-0.0370798	-0.113038	0.0348044
TTN	-0.00820388	-0.0382479	0.00853021	-0.00335166	-0.0326703	0.0222083	-0.0791284	-0.14234	-0.0148937	-0.00588661	-0.0308805	-5.51053e-06
TTR	-0.0385941	-0.113731	0.0112933	-0.015515	-0.0739279	0.0206892	-0.0156881	-0.100938	0.0681972	-0.0314787	-0.0849269	-0.000522419
TUBA1B	0.0774739	-0.00396534	0.149981	-0.0130126	-0.0445068	0.0131426	0.172129	0.0716038	0.25949	-0.0180505	-0.0863681	0.0376169
TUBB1	0.0438085	-0.0182084	0.106493	0.000265305	-0.0266776	0.0207835	0.0563652	-0.092429	0.181995	-0.0240395	-0.0622181	0.007798
TUBB4B	0.018193	-0.0601991	0.092217	-0.018527	-0.0755742	0.021378	0.0629742	-0.0452657	0.160796	-0.0103186	-0.0850665	0.0483341
UBB	-0.0114987	-0.0636172	0.0218245	-0.0364937	-0.104089	0.00513805	0.0237517	-0.0647913	0.0964946	-0.0393484	-0.103806	0.000610654
VASN	0.0307556	-0.0846389	0.138614	-0.00781377	-0.0504464	0.0162624	-0.0261487	-0.133891	0.0672665	-0.00556592	-0.0440791	0.0104846
VCAM1	-0.0212887	-0.0903245	0.0151532	-0.031087	-0.0940683	0.00676229	-0.0651154	-0.171556	0.0318165	-0.0306951	-0.0889152	-0.000230079
VCL	0.0890213	-0.0123909	0.193156	-0.00302559	-0.0269252	0.0160551	0.194322	0.06357	0.306039	-0.0326349	-0.11763	0.0361142
VILL	-0.00251001	-0.0242356	0.0118576	-0.000836309	-0.0334889	0.020569	0.032923	-0.0273923	0.0938337	-0.00178211	-0.0276455	0.00919078
VNN1	0.020734	-0.0402286	0.0664896	0.0371977	0.00824112	0.0634672	-0.118537	-0.19463	-0.0494531	-0.00919531	-0.0318649	0.000608165
VPS13A	0.00823179	-0.0245531	0.033466	-0.0177484	-0.0502391	0.00969358	-0.128403	-0.225384	-0.0391705	0.0102316	-0.0174467	0.0261848
VTN	0.00174793	-0.0352744	0.0354193	0.0140725	-0.0252609	0.051635	-0.0382595	-0.149296	0.0616433	-0.00560266	-0.027308	-1.28314e-05
VWF	0.058218	-0.00659169	0.118678	0.0178438	-0.0372935	0.0708377	-5.97731e-06	-0.0889685	0.0835874	-0.0105528	-0.0545903	0.0276358
WDR1	0.0568738	-0.0254377	0.12796	0.00500134	-0.0223978	0.0290547	0.102049	-0.0218556	0.209837	-0.04547	-0.123338	0.0199383
WFDC3	-0.00903182	-0.0499562	0.0304075	-0.01329	-0.0499343	0.00961364	-0.0458863	-0.124645	0.0270724	-0.00225385	-0.0360078	0.0190071
YWHAE	0.011665	-0.0482944	0.0740786	-0.00966472	-0.056187	0.022447	0.0290536	-0.0964893	0.156587	-0.0299722	-0.0790647	0.0138492
YWHAZ	0.0543878	-0.0412554	0.142931	-0.00169834	-0.0287117	0.0200726	0.177678	0.0419223	0.300934	-0.0357337	-0.121135	0.0370121
ZYX	-0.00975762	-0.0585088	0.0278802	-0.00103562	-0.0413748	0.0218932	-0.0620525	-0.178375	0.0349567	-0.0201452	-0.06461	0.0178254
